## Supplemental tables for "Quantifying risk modifiers of hereditary hemochromatosis using genomic and electronic health record data from FinnGen and UK Biobank"

### Sheet: Table S1
Lead SNPs from hemochromatosis GWAS in FinnGen R12.
chrom	pos	ref	alt	rsids	nearest_genes	most_severe	info	fin_enrichment	maf	maf_cases	maf_controls	beta	pval	mlogp	sebeta
6	26092913	G	A	rs1800562	HFE	missense	0.999903	#NUM!	0.03733	0.415094	0.0369011	2.20402	4.73151e-236	235.325	0.0671822
6	25578205	T	C	rs75580845	CARMIL1	intron	0.997854	#NUM!	0.0700082	0.380388	0.0696557	1.66228	2.67301e-138	137.573	0.0664037
6	26883139	C	T	rs77555650	GUSBP2	intron	0.99277	#NUM!	0.0527432	0.242438	0.0525278	1.51071	1.39252e-75	74.8562	0.0821177
6	24978283	C	G	rs12193223	RIPOR2	intron	0.965618	#NUM!	0.0436173	0.199963	0.0434398	1.52101	9.20874e-63	62.0358	0.0909636
6	27552168	G	A	rs71559031	CD83P1	intergenic	0.994853	#NUM!	0.0474766	0.20825	0.047294	1.4659	3.42452e-62	61.4654	0.0880811
6	28086687	C	T	rs147493146	ZNF165,ZSCAN16-AS1	intron	0.994601	#NUM!	0.0467553	0.194237	0.0465879	1.40933	1.01695e-54	53.9927	0.0904657
6	30085777	T	G	rs9261354	RNF39	intergenic	0.9893	#NUM!	0.943046	0.789	0.943221	-1.31745	7.44732e-53	52.128	0.0860984
6	30711851	T	A	rs3094093	MDC1,MDC1-AS1	intron	0.998602	#NUM!	0.938192	0.801874	0.938347	-1.18224	1.2106e-41	40.917	0.0874513
6	28658324	C	G	rs114179634	RP11-373N24.3	regulatory region	0.990964	#NUM!	0.0607651	0.192297	0.0606158	1.17707	4.88427e-40	39.3112	0.0888755
6	24312461	A	AT	rs375284737	DCDC2	intron	0.942467	#NUM!	0.00192783	0.0257286	0.0019008	2.81032	6.25605e-22	21.2037	0.291975
6	23292417	G	T	rs1404166784	RP11-439H9.1	intergenic	0.882593	#NUM!	0.00172683	0.0189214	0.0017073	2.70633	9.71628e-16	15.0125	0.337011
6	22583313	C	A	rs1284018747	CASC15	regulatory region	0.878751	#NUM!	0.00176933	0.0188679	0.00174991	2.66961	1.72902e-15	14.7622	0.335405
6	23805121	C	A	rs555917932	RP11-440J4.2	intergenic	0.976197	#NUM!	0.0144887	0.0470588	0.0144517	1.23647	5.58985e-12	11.2526	0.179465
6	21989753	T	C	rs181949568	CASC15	intron	0.942824	#NUM!	0.00192591	0.0146627	0.00191145	1.98049	1.95812e-08	7.70816	0.352673
11	799778	C	T	rs72844793	PIDD1	non coding transcript exon	0.981997	#NUM!	0.0285153	0.0646894	0.0284743	0.78011	1.00321e-07	6.99861	0.146468
6	21404269	G	A	rs143979202	RP1-135L22.2	intergenic	0.974771	#NUM!	0.00509177	0.0207876	0.00507395	1.44607	1.3556e-07	6.86787	0.274336

### Sheet: Table S2
Fine-mapping results from hemochromatosis GWAS in FinnGen R12.
locus_id	good_cs	chrom	pos	pval	mlogp	lead_beta	lead_sebeta	lead_enrichment	lead_af_alt	lead_most_severe_gene	functional_variants_strict	cs_size	cs_log_bayes_factor	all_traits_strict	all_traits_relaxed
chr6_22583313_C_A	TRUE	6	22583313	1.72902e-15	14.7622	2.66961	0.335405	1000000	0.00176933			2	5.51212
chr6_23835557_A_T	TRUE	6	23835557	7.94328e-15	14.1	2.20293	0.283572	1000000	0.00171232			1	7.81424
chr6_23805114_T_A	FALSE	6	23805114	5.58985e-12	11.2526	1.23647	0.179465	5.6613	0.0144887			263	0.997269
chr6_21989753_T_C	TRUE	6	21989753	1.95812e-08	7.70816	1.98049	0.352673	1000000	0.00192591	CASC15		4	2.08

### Sheet: Table S3
The 67 SNPs putatively interacting with C282Y, obtained from Regenie hemochromatosis interaction GWAS
CHROM	GENPOS	ID	ALLELE0	ALLELE1	A1FREQ	A1FREQ_CASES	A1FREQ_CONTROLS	INFO	N	N_CASES	N_CONTROLS	TEST	BETA	SE	CHISQ	LOG10P	EXTRA
6	25903857	chr6_25903857_G_C	G	C	0.254056	0.517252	0.253757	0.999712	420543	477	420066	ADD-INT_SNPxchr6_26092913_G_A	-1.12087	0.204899	35.4151	8.57444
6	25919434	chr6_25919434_G_A	G	A	0.253903	0.517252	0.253604	0.999715	420543	477	420066	ADD-INT_SNPxchr6_26092913_G_A	-1.12186	0.204901	35.4819	8.58933
6	25922157	chr6_25922157_C_T	C	T	0.25391	0.517252	0.253611	0.99969	420543	477	420066	ADD-INT_SNPxchr6_26092913_G_A	-1.12186	0.204907	35.4809	8.58911
6	25926829	chr6_25926829_G_T	G	T	0.253911	0.517252	0.253612	0.999687	420543	477	420066	ADD-INT_SNPxchr6_26092913_G_A	-1.12186	0.204907	35.4808	8.5891
6	25934202	chr6_25934202_C_T	C	T	0.25233	0.516582	0.25203	0.999144	420543	477	420066	ADD-INT_SNPxchr6_26092913_G_A	-1.12276	0.206332	35.1947	8.5253
6	25938825	chr6_25938825_C_T	C	T	0.253982	0.516771	0.253684	0.999833	420543	477	420066	ADD-INT_SNPxchr6_26092913_G_A	-1.11496	0.203401	35.3352	8.55662
6	25951032	chr6_25951032_C_T	C	T	0.253978	0.516771	0.253679	0.999584	420543	477	420066	ADD-INT_SNPxchr6_26092913_G_A	-1.14404	0.209485	36.0501	8.71601
6	25966840	chr6_25966840_C_T	C	T	0.253977	0.516771	0.253678	0.999734	420543	477	420066	ADD-INT_SNPxchr6_26092913_G_A	-1.11295	0.20341	35.1919	8.52468
6	25974222	chr6_25974222_G_A	G	A	0.250452	0.508386	0.250159	0.999747	420543	477	420066	ADD-INT_SNPxchr6_26092913_G_A	-1.13446	0.210107	35.2084	8.52836
6	25978765	chr6_25978765_C_T	C	T	0.250533	0.508386	0.250241	0.998809	420543	477	420066	ADD-INT_SNPxchr6_26092913_G_A	-1.14735	0.213097	35.4992	8.5932
6	25992915	chr6_25992915_CG_C	CG	C	0.250506	0.508386	0.250214	0.998868	420543	477	420066	ADD-INT_SNPxchr6_26092913_G_A	-1.14717	0.213077	35.4926	8.59172
6	26007555	chr6_26007555_GC_G	GC	G	0.25043	0.508386	0.250137	0.998953	420543	477	420066	ADD-INT_SNPxchr6_26092913_G_A	-1.13318	0.210019	35.1452	8.51425
6	26007557	chr6_26007557_T_G	T	G	0.25043	0.508386	0.250137	0.998953	420543	477	420066	ADD-INT_SNPxchr6_26092913_G_A	-1.13318	0.210019	35.1452	8.51425
6	26008648	chr6_26008648_G_A	G	A	0.250648	0.508386	0.250356	0.9999	420543	477	420066	ADD-INT_SNPxchr6_26092913_G_A	-1.11425	0.205953	34.72	8.41942
6	26013376	chr6_26013376_G_A	G	A	0.250394	0.508365	0.250101	0.99869	420543	477	420066	ADD-INT_SNPxchr6_26092913_G_A	-1.13445	0.210204	35.1867	8.52352
6	26014583	chr6_26014583_C_A	C	A	0.250388	0.508365	0.250095	0.998795	420543	477	420066	ADD-INT_SNPxchr6_26092913_G_A	-1.13448	0.210221	35.187	8.52359
6	26046037	chr6_26046037_T_TA	T	TA	0.2185	0.486435	0.218196	0.998576	420543	477	420066	ADD-INT_SNPxchr6_26092913_G_A	-1.16317	0.219482	34.8024	8.4378
6	26055844	chr6_26055844_G_C	G	C	0.221198	0.487421	0.220895	0.999317	420543	477	420066	ADD-INT_SNPxchr6_26092913_G_A	-1.18297	0.218563	36.4453	8.80408
6	26076388	chr6_26076388_ATG_A	ATG	A	0.214455	0.252653	0.214412	0.998487	420543	477	420066	ADD-INT_SNPxchr6_26092913_G_A	1.00632	0.168723	34.6689	8.40802
6	26077663	chr6_26077663_C_T	C	T	0.221173	0.487421	0.220871	0.999283	420543	477	420066	ADD-INT_SNPxchr6_26092913_G_A	-1.18315	0.218565	36.4561	8.80647
6	26091108	chr6_26091108_T_C	T	C	0.358305	0.319706	0.358349	0.999937	420543	477	420066	ADD-INT_SNPxchr6_26092913_G_A	1.13851	0.175694	43.6862	10.414
6	26091942	chr6_26091942_G_T	G	T	0.110552	0.212788	0.110436	0.999279	420543	477	420066	ADD-INT_SNPxchr6_26092913_G_A	1.02048	0.167158	35.1708	8.51997
6	26094139	chr6_26094139_G_A	G	A	0.4617	0.360587	0.461815	0.99961	420543	477	420066	ADD-INT_SNPxchr6_26092913_G_A	1.15103	0.18252	42.9924	10.26
6	26097156	chr6_26097156_T_C	T	C	0.274369	0.285115	0.274357	0.999568	420543	477	420066	ADD-INT_SNPxchr6_26092913_G_A	1.05323	0.171522	37.9178	9.13202
6	26099050	chr6_26099050_T_G	T	G	0.538244	0.639413	0.538129	0.999444	420543	477	420066	ADD-INT_SNPxchr6_26092913_G_A	-1.15112	0.182556	42.9816	10.2576
6	26099795	chr6_26099795_G_A	G	A	0.208466	0.48218	0.208155	0.999941	420543	477	420066	ADD-INT_SNPxchr6_26092913_G_A	-1.16098	0.223488	33.4279	8.13104
6	26102189	chr6_26102189_G_C	G	C	0.538243	0.639413	0.538128	0.999631	420543	477	420066	ADD-INT_SNPxchr6_26092913_G_A	-1.15079	0.182524	42.972	10.2555
6	26102480	chr6_26102480_G_A	G	A	0.53834	0.639413	0.538226	0.999876	420543	477	420066	ADD-INT_SNPxchr6_26092913_G_A	-1.15039	0.182502	42.9521	10.2511
6	26104052	chr6_26104052_T_C	T	C	0.208457	0.48218	0.208147	0.999958	420543	477	420066	ADD-INT_SNPxchr6_26092913_G_A	-1.16119	0.223525	33.4373	8.13313
6	26106367	chr6_26106367_GA_G	GA	G	0.538216	0.639413	0.538101	0.99954	420543	477	420066	ADD-INT_SNPxchr6_26092913_G_A	-1.15085	0.182527	42.9762	10.2564
6	26108054	chr6_26108054_C_G	C	G	0.538247	0.639413	0.538132	0.999652	420543	477	420066	ADD-INT_SNPxchr6_26092913_G_A	-1.15048	0.182514	42.9531	10.2513
6	26110086	chr6_26110086_A_T	A	T	0.538249	0.639413	0.538134	0.999653	420543	477	420066	ADD-INT_SNPxchr6_26092913_G_A	-1.15048	0.182514	42.9532	10.2513
6	26111220	chr6_26111220_C_T	C	T	0.538243	0.639413	0.538128	0.999631	420543	477	420066	ADD-INT_SNPxchr6_26092913_G_A	-1.15079	0.182524	42.972	10.2555
6	26111443	chr6_26111443_G_T	G	T	0.538725	0.639413	0.538611	0.999555	420543	477	420066	ADD-INT_SNPxchr6_26092913_G_A	-1.15032	0.182508	42.9383	10.248
6	26111936	chr6_26111936_T_G	T	G	0.538243	0.639413	0.538128	0.999631	420543	477	420066	ADD-INT_SNPxchr6_26092913_G_A	-1.15079	0.182524	42.972	10.2555
6	26113112	chr6_26113112_T_C	T	C	0.538455	0.639413	0.53834	0.999499	420543	477	420066	ADD-INT_SNPxchr6_26092913_G_A	-1.1519	0.182576	43.0267	10.2676
6	26113170	chr6_26113170_T_A	T	A	0.538243	0.639413	0.538128	0.999631	420543	477	420066	ADD-INT_SNPxchr6_26092913_G_A	-1.15079	0.182524	42.972	10.2555
6	26113388	chr6_26113388_T_A	T	A	0.538243	0.639413	0.538128	0.999631	420543	477	420066	ADD-INT_SNPxchr6_26092913_G_A	-1.15079	0.182524	42.972	10.2555
6	26113766	chr6_26113766_T_G	T	G	0.539263	0.642558	0.539146	0.999626	420543	477	420066	ADD-INT_SNPxchr6_26092913_G_A	-1.101	0.180897	39.6838	9.52493
6	26114280	chr6_26114280_G_A	G	A	0.888834	0.787212	0.888949	0.999309	420543	477	420066	ADD-INT_SNPxchr6_26092913_G_A	-1.0208	0.167178	35.1862	8.52341
6	26114425	chr6_26114425_G_A	G	A	0.461757	0.360587	0.461872	0.999631	420543	477	420066	ADD-INT_SNPxchr6_26092913_G_A	1.15079	0.182524	42.9721	10.2555
6	26114474	chr6_26114474_C_T	C	T	0.538244	0.639413	0.538129	0.999635	420543	477	420066	ADD-INT_SNPxchr6_26092913_G_A	-1.15078	0.182524	42.9714	10.2553
6	26116768	chr6_26116768_T_C	T	C	0.538431	0.642558	0.538312	0.999969	420543	477	420066	ADD-INT_SNPxchr6_26092913_G_A	-1.095	0.180886	39.2408	9.4264
6	26118018	chr6_26118018_T_A	T	A	0.537536	0.642558	0.537417	0.999556	420543	477	420066	ADD-INT_SNPxchr6_26092913_G_A	-1.09562	0.180946	39.2712	9.43317
6	26118665	chr6_26118665_A_G	A	G	0.537459	0.642558	0.537339	0.999316	420543	477	420066	ADD-INT_SNPxchr6_26092913_G_A	-1.09575	0.18098	39.265	9.43177
6	26119231	chr6_26119231_G_A	G	A	0.537512	0.642558	0.537392	0.999933	420543	477	420066	ADD-INT_SNPxchr6_26092913_G_A	-1.02663	0.174718	36.4456	8.80412
6	26120774	chr6_26120774_C_T	C	T	0.538378	0.642558	0.53826	0.999553	420543	477	420066	ADD-INT_SNPxchr6_26092913_G_A	-1.09586	0.180929	39.2879	9.43688
6	26120925	chr6_26120925_C_T	C	T	0.536552	0.639413	0.536435	0.999968	420543	477	420066	ADD-INT_SNPxchr6_26092913_G_A	-1.14478	0.182537	42.5088	10.1527
6	26122274	chr6_26122274_A_G	A	G	0.536506	0.639413	0.536389	0.999534	420543	477	420066	ADD-INT_SNPxchr6_26092913_G_A	-1.1455	0.182584	42.5452	10.1607
6	26122555	chr6_26122555_T_C	T	C	0.538378	0.642558	0.53826	0.999553	420543	477	420066	ADD-INT_SNPxchr6_26092913_G_A	-1.09586	0.180929	39.2879	9.43688
6	26122705	chr6_26122705_G_T	G	T	0.596244	0.67086	0.596159	0.999974	420543	477	420066	ADD-INT_SNPxchr6_26092913_G_A	-1.03408	0.175687	36.0352	8.71269
6	26123311	chr6_26123311_G_C	G	C	0.537339	0.639413	0.537223	0.999485	420543	477	420066	ADD-INT_SNPxchr6_26092913_G_A	-1.14575	0.18256	42.5654	10.1652
6	26123401	chr6_26123401_T_C	T	C	0.538376	0.642558	0.538258	0.999558	420543	477	420066	ADD-INT_SNPxchr6_26092913_G_A	-1.09587	0.18093	39.2882	9.43694
6	26124202	chr6_26124202_C_T	C	T	0.537371	0.642558	0.537252	0.99997	420543	477	420066	ADD-INT_SNPxchr6_26092913_G_A	-1.09517	0.180901	39.2558	9.42973
6	26126296	chr6_26126296_A_G	A	G	0.537627	0.642558	0.537508	0.999944	420543	477	420066	ADD-INT_SNPxchr6_26092913_G_A	-1.09494	0.180908	39.2348	9.42507
6	26126557	chr6_26126557_T_TC	T	TC	0.534963	0.635627	0.534848	0.997191	420543	477	420066	ADD-INT_SNPxchr6_26092913_G_A	-1.20858	0.180019	48.525	11.4866
6	26126669	chr6_26126669_CCCAATCGGTGTGTGA_C	CCCAATCGGTGTGTGA	C	0.536433	0.639368	0.536316	0.999322	420543	477	420066	ADD-INT_SNPxchr6_26092913_G_A	-1.14545	0.182595	42.5366	10.1588
6	26126956	chr6_26126956_C_T	C	T	0.536512	0.639413	0.536396	0.999553	420543	477	420066	ADD-INT_SNPxchr6_26092913_G_A	-1.14544	0.182584	42.5412	10.1598
6	26127531	chr6_26127531_A_G	A	G	0.536524	0.639413	0.536407	0.999546	420543	477	420066	ADD-INT_SNPxchr6_26092913_G_A	-1.14538	0.18258	42.5381	10.1592
6	26127998	chr6_26127998_C_T	C	T	0.536509	0.639413	0.536392	0.999687	420543	477	420066	ADD-INT_SNPxchr6_26092913_G_A	-1.14517	0.182561	42.5292	10.1572
6	26128538	chr6_26128538_G_A	G	A	0.536547	0.639413	0.53643	0.999923	420543	477	420066	ADD-INT_SNPxchr6_26092913_G_A	-1.14468	0.182539	42.5005	10.1508
6	26129299	chr6_26129299_GTATT_G	GTATT	G	0.536508	0.639413	0.536392	0.999749	420543	477	420066	ADD-INT_SNPxchr6_26092913_G_A	-1.145	0.182547	42.5218	10.1555
6	26130462	chr6_26130462_A_G	A	G	0.536512	0.639413	0.536395	0.999749	420543	477	420066	ADD-INT_SNPxchr6_26092913_G_A	-1.14501	0.182547	42.5224	10.1557
6	26131564	chr6_26131564_C_CAA	C	CAA	0.536455	0.639413	0.536338	0.999581	420543	477	420066	ADD-INT_SNPxchr6_26092913_G_A	-1.14516	0.182555	42.5305	10.1575
6	26133388	chr6_26133388_A_G	A	G	0.726869	0.718029	0.726879	0.999922	420543	477	420066	ADD-INT_SNPxchr6_26092913_G_A	-1.00615	0.171145	34.5721	8.38642
6	26134824	chr6_26134824_T_A	T	A	0.537514	0.642558	0.537395	0.999704	420543	477	420066	ADD-INT_SNPxchr6_26092913_G_A	-1.09521	0.180917	39.2512	9.42871
6	26139705	chr6_26139705_C_T	C	T	0.536453	0.638673	0.536337	0.995625	420543	477	420066	ADD-INT_SNPxchr6_26092913_G_A	-1.14717	0.18265	42.63	10.1796

### Sheet: Table S4
Dosage information on the SNPs chosen as predictors of hemochromatosis diagnosis. The effect alleles are given after the RSIDs, separated by dashes.
...1	FinnGen	...3	...4	UKBB	...6	...7
Variable	Overall	male	female	Overall	male	female
n	420543	177752	242791	408783	187835	220948
C282Y (rs1800562-A) (%)
0	389878 (92.7)	164761 (92.7)	225117 (92.7)	270824 (85.0)	117756 (85.0)	153068 (85.0)
1	29940 (7.1)	12677 (7.1)	17263 (7.1)	45695 (14.3)	19856 (14.3)	25839 (14.3)
2	725 (0.2)	314 (0.2)	411 (0.2)	2259 (0.7)	994 (0.7)	1265 (0.7)
H63D (rs1799945-G) (%)
0	332982 (79.2)	140658 (79.1)	192324 (79.2)	229570 (72.0)	99896 (72.1)	129674 (72.0)
1	82328 (19.6)	34871 (19.6)	47457 (19.5)	81975 (25.7)	35521 (25.6)	46454 (25.8)
2	5233 (1.2)	2223 (1.3)	3010 (1.2)	7233 (2.3)	3189 (2.3)	4044 (2.2)
S65C (rs1800730-T) (%)
0	403119 (95.9)	170403 (95.9)	232716 (95.9)	308363 (96.7)	134030 (96.7)	174333 (96.8)
1	17194 (4.1)	7240 (4.1)	9954 (4.1)	10330 (3.2)	4538 (3.3)	5792 (3.2)
2	230 (0.1)	109 (0.1)	121 (0.0)	85 (0.0)	38 (0.0)	47 (0.0)
H1-2 (rs9968910-C) (%)
0	189218 (45.0)	79883 (44.9)	109335 (45.0)	130714 (41.0)	56727 (40.9)	73987 (41.1)
1	185417 (44.1)	78190 (44.0)	107227 (44.2)	146352 (45.9)	63682 (45.9)	82670 (45.9)
2	45908 (10.9)	19679 (11.1)	26229 (10.8)	41712 (13.1)	18197 (13.1)	23515 (13.1)
Causal1 (rs181949568-C) = dominant (%)	1368 (0.3)	591 (0.3)	777 (0.3)	35 (0.0)	15 (0.0)	20 (0.0)
Causal2 (rs1284018747-A) = dominant (%)	1137 (0.3)	445 (0.3)	692 (0.3)
Causal3 (rs1300021441-T) = dominant (%)	1326 (0.3)	574 (0.3)	752 (0.3)
HLA1 (rs114179634-G) (%)
0	372522 (88.6)	157535 (88.6)	214987 (88.5)	262310 (82.3)	113900 (82.2)	148410 (82.4)
1	46531 (11.1)	19557 (11.0)	26974 (11.1)	53064 (16.6)	23169 (16.7)	29895 (16.6)
2	1490 (0.4)	660 (0.4)	830 (0.3)	3404 (1.1)	1537 (1.1)	1867 (1.0)
HLA2 (rs3094093-A) (%)
0	1678 (0.4)	705 (0.4)	973 (0.4)	1981 (0.6)	862 (0.6)	1119 (0.6)
1	48907 (11.6)	20679 (11.6)	28228 (11.6)	46737 (14.7)	20421 (14.7)	26316 (14.6)
2	369958 (88.0)	156368 (88.0)	213590 (88.0)	270060 (84.7)	117323 (84.6)	152737 (84.8)
HLA3 (rs9272324-G) (%)
0	167536 (39.8)	70973 (39.9)	96563 (39.8)	95547 (30.0)	41502 (29.9)	54045 (30.0)
1	196241 (46.7)	82695 (46.5)	113546 (46.8)	158950 (49.9)	69041 (49.8)	89909 (49.9)
2	56766 (13.5)	24084 (13.5)	32682 (13.5)	64281 (20.2)	28063 (20.2)	36218 (20.1)

### Sheet: Table S5
Prediction performances of the logistic models of hemochromatosis fit on the FinnGen train data (264 cases and 210,007 controls).
method	id	name	.metric	.estimate	.estimator	mean	n	std_err	.config	low	high	name2
train	logistic_lf_0	Logistic 0	Area under ROC curve	0.830189								Baseline (Logistic)
train	logistic_lf_0	Logistic 0	Area under PR curve	0.10091								Baseline (Logistic)
train	logistic_lf_5	Logistic 5	Area under ROC curve	0.860102								Best FinnGen (Logistic)
train	logistic_lf_5	Logistic 5	Area under PR curve	0.147985								Best FinnGen (Logistic)
train	logistic_lf_6	Logistic 6	Area under ROC curve	0.832983								Comparison (Logistic)
train	logistic_lf_6	Logistic 6	Area under PR curve	0.106429								Comparison (Logistic)
train	xg_fit_5	XGBoost 5	Area under ROC curve	0.932032								Best FinnGen (XGBoost)
train	xg_fit_5	XGBoost 5	Area under PR curve	0.368563								Best FinnGen (XGBoost)
train	xg_fit_7	XGBoost 7	Area under ROC curve	0.94995								All interactions (XGBoost)
train	xg_fit_7	XGBoost 7	Area under PR curve	0.377942								All interactions (XGBoost)
test	logistic_lf_0	Logistic 0	Area under ROC curve	0.830056								Baseline (Logistic)
test	logistic_lf_0	Logistic 0	Area under PR curve	0.0626571								Baseline (Logistic)
test	logistic_lf_5	Logistic 5	Area under ROC curve	0.855389								Best FinnGen (Logistic)
test	logistic_lf_5	Logistic 5	Area under PR curve	0.0815214								Best FinnGen (Logistic)
test	logistic_lf_6	Logistic 6	Area under ROC curve	0.826825								Comparison (Logistic)
test	logistic_lf_6	Logistic 6	Area under PR curve	0.0608515								Comparison (Logistic)
test	xg_fit_5	XGBoost 5	Area under ROC curve	0.849003								Best FinnGen (XGBoost)
test	xg_fit_5	XGBoost 5	Area under PR curve	0.0909881								Best FinnGen (XGBoost)
test	xg_fit_7	XGBoost 7	Area under ROC curve	0.843188								All interactions (XGBoost)
test	xg_fit_7	XGBoost 7	Area under PR curve	0.0911298								All interactions (XGBoost)
cv	logistic_lf_0	Logistic 0	Area under PR curve	0.103823	binary	0.103823	10	0.0138972	Preprocessor1_Model1	0.0765847	0.131062	Baseline (Logistic)
cv	logistic_lf_0	Logistic 0	Area under ROC curve	0.822333	binary	0.822333	10	0.0183069	Preprocessor1_Model1	0.786452	0.858215	Baseline (Logistic)
cv	logistic_lf_5	Logistic 5	Area under PR curve	0.137051	binary	0.137051	10	0.0190529	Preprocessor1_Model1	0.0997075	0.174395	Best FinnGen (Logistic)
cv	logistic_lf_5	Logistic 5	Area under ROC curve	0.843987	binary	0.843987	10	0.0109609	Preprocessor1_Model1	0.822503	0.86547	Best FinnGen (Logistic)
cv	logistic_lf_6	Logistic 6	Area under PR curve	0.094145	binary	0.094145	10	0.0100643	Preprocessor1_Model1	0.0744189	0.113871	Comparison (Logistic)
cv	logistic_lf_6	Logistic 6	Area under ROC curve	0.821272	binary	0.821272	10	0.0164742	Preprocessor1_Model1	0.788982	0.853561	Comparison (Logistic)
cv	xg_fit_5	XGBoost 5	Area under PR curve	0.131074	binary	0.131074	10	0.0139158	Preprocessor1_Model1	0.103799	0.158349	Best FinnGen (XGBoost)
cv	xg_fit_5	XGBoost 5	Area under ROC curve	0.846906	binary	0.846906	10	0.0117081	Preprocessor1_Model1	0.823959	0.869854	Best FinnGen (XGBoost)
cv	xg_fit_7	XGBoost 7	Area under PR curve	0.128651	binary	0.128651	10	0.0168829	Preprocessor1_Model1	0.0955603	0.161741	All interactions (XGBoost)
cv	xg_fit_7	XGBoost 7	Area under ROC curve	0.84215	binary	0.84215	10	0.0104735	Preprocessor1_Model1	0.821622	0.862678	All interactions (XGBoost)

### Sheet: Table S6
Effects sizes of the hemochromatosis incidence, survival and severity models
term	conf.low	conf.high	estimate	model	type	population	std.error	statistic	p.value
sex2pre	0.194327	0.472293	0.302951	count	count	finngen
sex2post	0.400549	0.538078	0.464248	count	count	finngen
age	1.00341	1.11427	1.05739	count	count	finngen
donations_in_five_years	0.877725	0.959444	0.917675	count	count	finngen
H63D1	1.53912	1.9426	1.72914	count	count	finngen
H63D2	1.16159	1.88313	1.47899	count	count	finngen
S65C	0.191643	0.562101	0.328211	count	count	finngen
C282Y1	0.848869	1.33356	1.06396	count	count	finngen
C282Y2	3.0089	4.1197	3.52076	count	count	finngen
supersnip	0.882718	1.04831	0.961957	count	count	finngen
credible1	2.26294	3.102	2.64946	count	count	finngen
credible2	0.876752	1.2498	1.04679	count	count	finngen
credible3	0.911315	1.29104	1.08468	count	count	finngen
rs3094093	1.12014	1.36302	1.23562	count	count	finngen
rs114179634	1.22444	1.48629	1.34903	count	count	finngen
H63D1:C282Y1	0.99105	1.59239	1.25624	count	count	finngen
S65C:C282Y1	0.920333	4.56954	2.05073	count	count	finngen
supersnip:C282Y1	0.95318	1.28111	1.10505	count	count	finngen
supersnip:C282Y2	0.795273	1.02889	0.904569	count	count	finngen
donations_in_five_years:C282Y2	0.705375	0.993565	0.837159	count	count	finngen
sex2pre:C282Y1	0.546509	2.06544	1.06244	count	count	finngen
sex2post:C282Y1	1.51303	2.39958	1.90542	count	count	finngen
sex2pre:C282Y2	0.811511	2.56288	1.44215	count	count	finngen
sex2post:C282Y2	1.1947	1.73033	1.43778	count	count	finngen
age	0.774816	1.01188	0.884729	logistic	logistic	finngen	0.068083	-1.79889	0.0720362
donations_in_five_years	0.641377	0.914407	0.79295	logistic	logistic	finngen	0.0880625	-2.63444	0.00842772
S65C	0.651643	2.3193	1.30919	logistic	logistic	finngen	0.320428	0.840783	0.400469
supersnip	0.959333	1.40101	1.16067	logistic	logistic	finngen	0.0965355	1.54346	0.12272
credible1	1.73262	6.65426	3.54083	logistic	logistic	finngen	0.341871	3.69836	0.000217001
credible2	0.971471	3.02467	1.75746	logistic	logistic	finngen	0.288412	1.95508	0.0505734
credible3	0.915837	2.61387	1.57085	logistic	logistic	finngen	0.266249	1.69622	0.0898442
I9_HYPTENSESSTRUE	1.75326	2.70592	2.17992	logistic	logistic	finngen	0.110642	7.04334	1.87691e-12
M13_ARTHROSISTRUE	1.04404	1.6335	1.30891	logistic	logistic	finngen	0.114112	2.35907	0.018321
K11_CHOLELITHTRUE	0.967119	1.83208	1.34477	logistic	logistic	finngen	0.162673	1.82095	0.0686148
E4_HYTHYNASTRUE	1.26453	2.209	1.68226	logistic	logistic	finngen	0.142115	3.65999	0.000252223
C3_CANCERTRUE	0.750128	1.31439	0.999731	logistic	logistic	finngen	0.142885	-0.00188007	0.9985
rs3094093	0.755166	1.34775	1.00692	logistic	logistic	finngen	0.147815	0.0466764	0.962771
rs114179634	0.723841	1.29556	0.970683	logistic	logistic	finngen	0.148548	-0.200308	0.84124
sex2_pre	0.221241	0.590455	0.368693	logistic	logistic	finngen	0.249263	-4.00296	6.25557e-05
sex2_post	0.434349	0.783882	0.585502	logistic	logistic	finngen	0.150382	-3.55951	0.000371547
H63D_X1	1.79108	3.20585	2.40413	logistic	logistic	finngen	0.148246	5.91711	3.27643e-09
H63D_X2	9.76811	21.9602	14.8783	logistic	logistic	finngen	0.205896	13.1129	2.7774e-39
C282Y_X1	2.48408	6.81162	4.15295	logistic	logistic	finngen	0.256967	5.54086	3.00984e-08
C282Y_X2	326.034	847.942	526.846	logistic	logistic	finngen	0.243622	25.7239	6.31173e-146
H63D_X1_x_C282Y_X1	3.48881	9.36828	5.6828	logistic	logistic	finngen	0.251572	6.90635	4.97279e-12
S65C_x_C282Y_X1	0.432616	6.87914	1.99475	logistic	logistic	finngen	0.681571	1.01313	0.310998
supersnip_x_C282Y_X1	0.554516	1.10562	0.784832	logistic	logistic	finngen	0.175876	-1.37759	0.168329
donations_in_five_years_x_C282Y_X1	0.832601	1.408	1.08903	logistic	logistic	finngen	0.125912	0.67737	0.498171
sex2_pre_x_C282Y_X1	0.298338	1.73113	0.751401	logistic	logistic	finngen	0.443171	-0.644934	0.51897
sex2_post_x_C282Y_X1	0.72337	1.93751	1.18643	logistic	logistic	finngen	0.250904	0.681324	0.495666
supersnip_x_C282Y_X2	0.621328	1.21677	0.870157	logistic	logistic	finngen	0.171318	-0.811832	0.416888
donations_in_five_years_x_C282Y_X2	0.814291	1.33628	1.03743	logistic	logistic	finngen	0.12067	0.304505	0.760743
sex2_pre_x_C282Y_X2	0.477897	2.49599	1.11676	logistic	logistic	finngen	0.418535	0.263845	0.791899
sex2_post_x_C282Y_X2	1.00041	2.69454	1.64045	logistic	logistic	finngen	0.252544	1.95994	0.050003
H63D1	1.77095	3.16548	2.36768	cox	cox	finngen	0.148163	5.81731	5.98034e-09
H63D2	9.56338	21.3856	14.301	cox	cox	finngen	0.205304	12.958	2.11726e-38
S65C	0.709026	2.48656	1.32779	cox	cox	finngen	0.320099	0.885723	0.375767
C282Y1	2.49536	6.79855	4.11884	cox	cox	finngen	0.255687	5.53633	3.08869e-08
C282Y2	244.922	602.315	384.084	cox	cox	finngen	0.229555	25.9235	3.62221e-148
supersnip	0.97759	1.42598	1.18069	cox	cox	finngen	0.0963093	1.72463	0.0845951
credible1	1.30622	4.43531	2.40697	cox	cox	finngen	0.311858	2.81657	0.004854
credible2	1.01415	2.76964	1.67595	cox	cox	finngen	0.256298	2.01477	0.0439284
credible3	0.928211	2.24197	1.44257	cox	cox	finngen	0.224966	1.62882	0.103351
rs3094093	0.761482	1.28846	0.990524	cox	cox	finngen	0.134169	-0.0709663	0.943425
rs114179634	0.714944	1.21832	0.933289	cox	cox	finngen	0.135978	-0.507732	0.611642
sex2post	0.411632	0.745823	0.55408	cox	cox	finngen	0.151625	-3.89412	9.85569e-05
sex2pre	0.563781	1.68459	0.974545	cox	cox	finngen	0.279243	-0.0923365	0.926431
donations_in_five_years	0.902102	1.07418	0.984389	cox	cox	finngen	0.0445383	-0.353274	0.723883
I9_HYPTENSESS	3.14271	4.78622	3.87836	cox	cox	finngen	0.107312	12.6305	1.43307e-36
M13_ARTHROSIS	1.38646	2.1381	1.72174	cox	cox	finngen	0.110503	4.91691	8.79211e-07
K11_CHOLELITH	1.02716	1.88623	1.39193	cox	cox	finngen	0.155049	2.1328	0.0329412
E4_HYTHYNAS	2.01878	3.47621	2.64909	cox	cox	finngen	0.138638	7.02708	2.10898e-12
C3_CANCER	1.2448	2.14803	1.63519	cox	cox	finngen	0.13918	3.53326	0.00041047
H63D1:C282Y1	3.37543	9.01077	5.515	cox	cox	finngen	0.250489	6.81656	9.32493e-12
S65C:C282Y1	0.497367	7.13951	1.8844	cox	cox	finngen	0.679622	0.932295	0.351184
supersnip:C282Y1	0.543458	1.07707	0.765076	cox	cox	finngen	0.174504	-1.53452	0.124902
supersnip:C282Y2	0.621317	1.15276	0.846305	cox	cox	finngen	0.157675	-1.05834	0.289899
sex2post:C282Y1	0.723194	1.92896	1.1811	cox	cox	finngen	0.250274	0.665071	0.506005
sex2post:C282Y2	0.973258	2.41405	1.53281	cox	cox	finngen	0.231743	1.843	0.0653296
sex2pre:C282Y1	0.334703	1.89044	0.795447	cox	cox	finngen	0.441672	-0.518146	0.604357
sex2pre:C282Y2	0.479648	2.29877	1.05005	cox	cox	finngen	0.399771	0.122157	0.902775
donations_in_five_years:C282Y1	1.00967	1.22895	1.11393	cox	cox	finngen	0.0501373	2.15197	0.0314001
donations_in_five_years:C282Y2	0.969744	1.18663	1.07272	cox	cox	finngen	0.0514904	1.36328	0.172793
C282Y_X1	2.72108	4.87542	3.64231	meta_logistic	logistic	meta_analysis	0.148772	8.68859	3.66974e-18
C282Y_X2	495.069	825.625	639.329	meta_logistic	logistic	meta_analysis	0.130473	49.5154	0
H63D_X1	1.66193	2.43902	2.01332	meta_logistic	logistic	meta_analysis	0.0978628	7.1507	8.6339e-13
H63D_X1_x_C282Y_X1	3.71979	6.64547	4.9719	meta_logistic	logistic	meta_analysis	0.14803	10.8343	2.36771e-27
H63D_X2	7.87424	13.2394	10.2103	meta_logistic	logistic	meta_analysis	0.132554	17.528	8.76105e-69
S65C	0.637441	1.7169	1.04615	meta_logistic	logistic	meta_analysis	0.252763	0.178482	0.858345
S65C_x_C282Y_X1	0.906164	5.77896	2.28838	meta_logistic	logistic	meta_analysis	0.472651	1.75149	0.0798615
age	1.25024	1.39274	1.31957	meta_logistic	logistic	meta_analysis	0.0275352	10.0709	7.42779e-24
rs114179634	0.891112	1.10768	0.993512	meta_logistic	logistic	meta_analysis	0.0554992	-0.117277	0.90664
rs3094093	0.927479	1.1759	1.04433	meta_logistic	logistic	meta_analysis	0.0605414	0.716433	0.473724
sex_female	0.393566	0.564403	0.471307	meta_logistic	logistic	meta_analysis	0.0919706	-8.17921	2.85715e-16
sex_female_x_C282Y_X1	0.811135	1.42223	1.07407	meta_logistic	logistic	meta_analysis	0.143254	0.498773	0.61794
sex_female_x_C282Y_X2	0.958874	1.59159	1.23537	meta_logistic	logistic	meta_analysis	0.129269	1.6351	0.102028
supersnip	0.923169	1.18391	1.04544	meta_logistic	logistic	meta_analysis	0.0634621	0.700262	0.483764
supersnip_x_C282Y_X1	0.774054	1.14962	0.943329	meta_logistic	logistic	meta_analysis	0.100906	-0.578164	0.563153
supersnip_x_C282Y_X2	0.749513	1.07335	0.896932	meta_logistic	logistic	meta_analysis	0.0916125	-1.18734	0.235094
C282Y1	2.74542	4.90279	3.66881	meta_cox	cox	meta_analysis	0.147929	8.78711	1.53451e-18
C282Y2	387.846	623.337	491.69	meta_cox	cox	meta_analysis	0.121043	51.2039	0
H63D1	1.66011	2.4358	2.01089	meta_cox	cox	meta_analysis	0.0978069	7.14243	9.16919e-13
H63D1:C282Y1	3.66387	6.53244	4.89224	meta_cox	cox	meta_analysis	0.147518	10.7624	5.17858e-27
H63D2	7.80172	13.0978	10.1087	meta_cox	cox	meta_analysis	0.132171	17.5031	1.35775e-68
S65C	0.64161	1.72657	1.05251	meta_cox	cox	meta_analysis	0.252533	0.202669	0.839394
S65C:C282Y1	0.896313	5.69107	2.25854	meta_cox	cox	meta_analysis	0.47153	1.72781	0.0840215
age				meta_cox	cox	meta_analysis
rs114179634	0.896811	1.08013	0.984211	meta_cox	cox	meta_analysis	0.0474475	-0.335424	0.737305
rs3094093	0.936196	1.15199	1.0385	meta_cox	cox	meta_analysis	0.052915	0.713998	0.475228
sexfemale	0.427477	0.612299	0.511609	meta_cox	cox	meta_analysis	0.091665	-7.31134	2.64483e-13
sexfemale:C282Y1	0.819119	1.43272	1.08332	meta_cox	cox	meta_analysis	0.142631	0.561072	0.574748
sexfemale:C282Y2	1.02942	1.65267	1.30433	meta_cox	cox	meta_analysis	0.120766	2.20006	0.0278028
supersnip	0.927182	1.18865	1.04981	meta_cox	cox	meta_analysis	0.0633756	0.766985	0.44309
supersnip:C282Y1	0.77139	1.14316	0.939052	meta_cox	cox	meta_analysis	0.100347	-0.626668	0.530877
supersnip:C282Y2	0.773553	1.07884	0.913533	meta_cox	cox	meta_analysis	0.0848611	-1.0657	0.286561

### Sheet: Table S7
Variable importances from the Best FinnGen XGBoost model
name	value
C282Y	0.558666
age	0.386444
H63D	0.303783
I9_HYPTENSESS	0.209154
sex2	0.131892
donations_in_five_years	0.0901989
K11_CHOLELITH	0.0543651
supersnip	0.047894
C3_CANCER	0.0368426
E4_HYTHYNAS	0.0364577
S65C	0.0318134
M13_ARTHROSIS	0.0197309
rs3094093	0.0172416
credible1	0.0149836
rs114179634	0.0145359
credible2	0.00875519
credible3	0.00720736

### Sheet: Table S8
Variable importances from the All interactions XGBoost model
name	value
C282Y	0.492752
age	0.372167
int22	0.255959
I9_HYPTENSESS	0.208454
sex2	0.131272
int51	0.091245
donations_in_five_years	0.0904097
H1_2	0.0654157
int67	0.0433537
supersnip	0.0408491
K11_CHOLELITH	0.0402602
E4_HYTHYNAS	0.0370072
H63D	0.0367029
C3_CANCER	0.0350449
int21	0.0324393
S65C	0.0208623
rs3094093	0.0193761
int19	0.0180702
int45	0.014892
credible1	0.0147121
int5	0.01433
M13_ARTHROSIS	0.0107323
credible3	0.010101
int65	0.00986633
rs114179634	0.00966909
int7	0.00696102
credible2	0.00617675
int17	0.00592817
int26	0.0056778
int24	0.00523834
int18	0.00505503
int56	0.00383325
int15	0.0034495
int57	0.0025145
int8	0.00239828
int1	0.00195554
int46	0.00189137
int40	0.00162286
int23	0.00036082
int39	0.000120251
int2	0
int3	0
int4	0
int6	0
int9	0
int10	0
int11	0
int12	0
int14	0
int16	0
int20	0
int25	0
int27	0
int28	0
int29	0
int30	0
int31	0
int32	0
int33	0
int34	0
int36	0
int41	0
int42	0
int43	0
int44	0
int47	0
int48	0
int49	0
int50	0
int52	0
int53	0
int54	0
int55	0
int58	0
int59	0
int60	0
int61	0
int62	0
int63	0
int64	0
int66	0

### Sheet: Table S9
The diseases prior the first hemochromatosis diagnosis used for prediction. The lag column tells the number of years the disease must predate the first hemochromatosis diagnosis.
Phenocode	Lag	Name
C3_CANCER	5	Malignant neoplasm
E4_HYTHYNAS	5	Hypothryroidism
I9_HYPTENSESS	1	Hypertension
K11_CHOLELITH	5	Cholelithiasis
M13_ARTHROSIS	1	Arthrosis

### Sheet: Table S10
Risk table of the FinnGen comparison logistic model
H63D	C282Y	supersnip	max_mean	max_n	sex	mean	lower	upper	n	value	male	female	conf.level
0	2	0	0.216814	168	male	0.216814	0.158521	0.289177	123	0.217 (123)	0.217 (123)	0.170 (168)	0.95
0	2	0	0.216814	168	female	0.170287	0.124188	0.229024	168	0.170 (168)	0.217 (123)	0.170 (168)	0.95
0	2	1	0.214523	180	male	0.214523	0.165637	0.273114	146	0.215 (146)	0.215 (146)	0.168 (180)	0.95
0	2	1	0.214523	180	female	0.168381	0.129571	0.215932	180	0.168 (180)	0.215 (146)	0.168 (180)	0.95
0	2	2	0.212249	63	male	0.212249	0.147109	0.296214	45	0.212 (45)	0.212 (45)	0.166 (63)	0.95
0	2	2	0.212249	63	female	0.166493	0.113693	0.237249	63	0.166 (63)	0.212 (45)	0.166 (63)	0.95
1	1	0	0.0272542	792	male	0.0272542	0.0190462	0.0388593	589	0.027 (589)	0.027 (589)	0.016 (792)	0.95
1	1	0	0.0272542	792	female	0.0161016	0.0110062	0.0234999	792	0.016 (792)	0.027 (589)	0.016 (792)	0.95
1	1	1	0.0246117	956	male	0.0246117	0.0179832	0.0335999	694	0.025 (694)	0.025 (694)	0.015 (956)	0.95
1	1	1	0.0246117	956	female	0.0145243	0.0103642	0.02032	956	0.015 (956)	0.025 (694)	0.015 (956)	0.95
1	1	2	0.0222196	231	male	0.0222196	0.0138005	0.0355895	175	0.022 (175)	0.022 (175)	0.013 (231)	0.95
1	1	2	0.0222196	231	female	0.0130995	0.00799554	0.0213912	231	0.013 (231)	0.022 (175)	0.013 (231)	0.95
2	0	2	0.00915668	380	male	0.00915668	0.00590073	0.0141836	301	0.009 (301)	0.009 (301)	0.005 (380)	0.95
2	0	2	0.00915668	380	female	0.00514055	0.00327226	0.0080669	380	0.005 (380)	0.009 (301)	0.005 (380)	0.95
2	0	1	0.00774704	1345	male	0.00774704	0.00530877	0.0112925	969	0.008 (969)	0.008 (969)	0.004 (1345)	0.95
2	0	1	0.00774704	1345	female	0.00434647	0.00293829	0.00642517	1345	0.004 (1345)	0.008 (969)	0.004 (1345)	0.95
2	0	0	0.00655298	1285	male	0.00655298	0.00437549	0.00980344	953	0.007 (953)	0.007 (953)	0.004 (1285)	0.95
2	0	0	0.00655298	1285	female	0.0036746	0.00242269	0.00556981	1285	0.004 (1285)	0.007 (953)	0.004 (1285)	0.95
0	1	0	0.00202838	5797	male	0.00202838	0.00132437	0.00310545	4290	0.002 (4290)	0.002 (4290)	0.001 (5797)	0.95
0	1	0	0.00202838	5797	female	0.00118577	0.000760188	0.00184916	5797	0.001 (5797)	0.002 (4290)	0.001 (5797)	0.95
0	1	1	0.00182712	7346	male	0.00182712	0.00125113	0.00266758	5336	0.002 (5336)	0.002 (5336)	0.001 (7346)	0.95
0	1	1	0.00182712	7346	female	0.00106802	0.000716772	0.00159114	7346	0.001 (7346)	0.002 (5336)	0.001 (7346)	0.95
0	1	2	0.0016458	2141	male	0.0016458	0.000980034	0.00276258	1593	0.002 (1593)	0.002 (1593)	0.001 (2141)	0.95
0	1	2	0.0016458	2141	female	0.000961962	0.000564427	0.00163903	2141	0.001 (2141)	0.002 (1593)	0.001 (2141)	0.95
1	0	2	0.00149137	5760	male	0.00149137	0.00105877	0.00210035	4310	0.001 (4310)	0.001 (4310)	0.001 (5760)	0.95
1	0	2	0.00149137	5760	female	0.000834421	0.000584194	0.0011917	5760	0.001 (5760)	0.001 (4310)	0.001 (5760)	0.95
1	0	1	0.00126028	20996	male	0.00126028	0.000971745	0.00163434	15389	0.001 (15389)	0.001 (15389)	0.001 (20996)	0.95
1	0	1	0.00126028	20996	female	0.000705054	0.000533992	0.000930864	20996	0.001 (20996)	0.001 (15389)	0.001 (20996)	0.95
1	0	0	0.00106496	18722	male	0.00106496	0.000790082	0.00143532	13714	0.001 (13714)	0.001 (13714)	0.001 (18722)	0.95
1	0	0	0.00106496	18722	female	0.000595731	0.000435099	0.000815618	18722	0.001 (18722)	0.001 (13714)	0.001 (18722)	0.95
0	0	2	0.00061777	24107	male	0.00061777	0.000452773	0.000842844	17660	0.001 (17660)	0.001 (17660)	0.000 (24107)	0.95
0	0	2	0.00061777	24107	female	0.00034551	0.000249541	0.000478369	24107	0.000 (24107)	0.001 (17660)	0.000 (24107)	0.95
0	0	1	0.000521974	82723	male	0.000521974	0.000418653	0.000650779	60161	0.001 (60161)	0.001 (60161)	0.000 (82723)	0.95
0	0	1	0.000521974	82723	female	0.00029192	0.000229477	0.000371348	82723	0.000 (82723)	0.001 (60161)	0.000 (82723)	0.95
0	0	0	0.000441027	69799	male	0.000441027	0.000337135	0.000576915	51304	0.000 (51304)	0.000 (51304)	0.000 (69799)	0.95
0	0	0	0.000441027	69799	female	0.000246641	0.000185422	0.000328065	69799	0.000 (69799)	0.000 (51304)	0.000 (69799)	0.95
0	2	0	0.216814	168	male	0.216814	0.177113	0.262575	123	0.217 (123)	0.217 (123)	0.170 (168)	0.8
0	2	0	0.216814	168	female	0.170287	0.138791	0.207211	168	0.170 (168)	0.217 (123)	0.170 (168)	0.8
0	2	1	0.214523	180	male	0.214523	0.181465	0.251751	146	0.215 (146)	0.215 (146)	0.168 (180)	0.8
0	2	1	0.214523	180	female	0.168381	0.142061	0.198451	180	0.168 (180)	0.215 (146)	0.168 (180)	0.8
0	2	2	0.212249	63	male	0.212249	0.167553	0.26507	45	0.212 (45)	0.212 (45)	0.166 (63)	0.8
0	2	2	0.212249	63	female	0.166493	0.130078	0.210633	63	0.166 (63)	0.212 (45)	0.166 (63)	0.8
1	1	0	0.0272542	792	male	0.0272542	0.0215686	0.034386	589	0.027 (589)	0.027 (589)	0.016 (792)	0.8
1	1	0	0.0272542	792	female	0.0161016	0.0125581	0.020624	792	0.016 (792)	0.027 (589)	0.016 (792)	0.8
1	1	1	0.0246117	956	male	0.0246117	0.0200512	0.0301777	694	0.025 (694)	0.025 (694)	0.015 (956)	0.8
1	1	1	0.0246117	956	female	0.0145243	0.0116502	0.0180945	956	0.015 (956)	0.025 (694)	0.015 (956)	0.8
1	1	2	0.0222196	231	male	0.0222196	0.0162812	0.0302575	175	0.022 (175)	0.022 (175)	0.013 (231)	0.8
1	1	2	0.0222196	231	female	0.0130995	0.00948817	0.0180602	231	0.013 (231)	0.022 (175)	0.013 (231)	0.8
2	0	2	0.00915668	380	male	0.00915668	0.00687113	0.0121931	301	0.009 (301)	0.009 (301)	0.005 (380)	0.8
2	0	2	0.00915668	380	female	0.00514055	0.00382637	0.00690296	380	0.005 (380)	0.009 (301)	0.005 (380)	0.8
2	0	1	0.00774704	1345	male	0.00774704	0.00605137	0.00991312	969	0.008 (969)	0.008 (969)	0.004 (1345)	0.8
2	0	1	0.00774704	1345	female	0.00434647	0.00336495	0.00561268	1345	0.004 (1345)	0.008 (969)	0.004 (1345)	0.8
2	0	0	0.00655298	1285	male	0.00655298	0.00503252	0.00852888	953	0.007 (953)	0.007 (953)	0.004 (1285)	0.8
2	0	0	0.00655298	1285	female	0.0036746	0.00279862	0.00482345	1285	0.004 (1285)	0.007 (953)	0.004 (1285)	0.8
0	1	0	0.00202838	5797	male	0.00202838	0.001535	0.00267992	4290	0.002 (4290)	0.002 (4290)	0.001 (5797)	0.8
0	1	0	0.00202838	5797	female	0.00118577	0.000886668	0.0015856	5797	0.001 (5797)	0.002 (4290)	0.001 (5797)	0.8
0	1	1	0.00182712	7346	male	0.00182712	0.00142639	0.00234016	5336	0.002 (5336)	0.002 (5336)	0.001 (7346)	0.8
0	1	1	0.00182712	7346	female	0.00106802	0.000822883	0.00138609	7346	0.001 (7346)	0.002 (5336)	0.001 (7346)	0.8
0	1	2	0.0016458	2141	male	0.0016458	0.00117269	0.00230932	1593	0.002 (1593)	0.002 (1593)	0.001 (2141)	0.8
0	1	2	0.0016458	2141	female	0.000961962	0.000678837	0.00136301	2141	0.001 (2141)	0.002 (1593)	0.001 (2141)	0.8
1	0	2	0.00149137	5760	male	0.00149137	0.00119209	0.00186565	4310	0.001 (4310)	0.001 (4310)	0.001 (5760)	0.8
1	0	2	0.00149137	5760	female	0.000834421	0.000660926	0.00105341	5760	0.001 (5760)	0.001 (4310)	0.001 (5760)	0.8
1	0	1	0.00126028	20996	male	0.00126028	0.00106326	0.00149375	15389	0.001 (15389)	0.001 (15389)	0.001 (20996)	0.8
1	0	1	0.00126028	20996	female	0.000705054	0.00058791	0.000845519	20996	0.001 (20996)	0.001 (15389)	0.001 (20996)	0.8
1	0	0	0.00106496	18722	male	0.00106496	0.000876104	0.00129446	13714	0.001 (13714)	0.001 (13714)	0.001 (18722)	0.8
1	0	0	0.00106496	18722	female	0.000595731	0.000485093	0.000731585	18722	0.001 (18722)	0.001 (13714)	0.001 (18722)	0.8
0	0	2	0.00061777	24107	male	0.00061777	0.000504188	0.00075692	17660	0.001 (17660)	0.001 (17660)	0.000 (24107)	0.8
0	0	2	0.00061777	24107	female	0.00034551	0.000279292	0.000427421	24107	0.000 (24107)	0.001 (17660)	0.000 (24107)	0.8
0	0	1	0.000521974	82723	male	0.000521974	0.00045187	0.000602949	60161	0.001 (60161)	0.001 (60161)	0.000 (82723)	0.8
0	0	1	0.000521974	82723	female	0.00029192	0.000249414	0.000341669	82723	0.000 (82723)	0.001 (60161)	0.000 (82723)	0.8
0	0	0	0.000441027	69799	male	0.000441027	0.000369986	0.0005257	51304	0.000 (51304)	0.000 (51304)	0.000 (69799)	0.8
0	0	0	0.000441027	69799	female	0.000246641	0.000204667	0.000297219	69799	0.000 (69799)	0.000 (51304)	0.000 (69799)	0.8

### Sheet: Table S11
Risk table of the Best FinnGen logistic model
H63D	C282Y	supersnip	credible1	max_mean	max_n	donations_in_five_years	sex2	mean	lower	upper	n	value	male	pre	post	conf.level
0	2	2	0	0.162797	45	0	male	0.162797	0.107865	0.238234	45	0.163 (45)	0.163 (45)	0.087 (21)	0.152 (42)	0.95
0	2	2	0	0.162797	45	5	male	0.0682544	0.0283627	0.155286	45	0.068 (45)	0.068 (45)	0.035 (21)	0.063 (42)	0.95
0	2	2	0	0.162797	45	10	male	0.0268553	0.00516936	0.127826	45	0.027 (45)	0.027 (45)	0.013 (21)	0.025 (42)	0.95
0	2	2	0	0.162797	45	0	pre	0.0869633	0.0442915	0.163704	21	0.087 (21)	0.163 (45)	0.087 (21)	0.152 (42)	0.95
0	2	2	0	0.162797	45	5	pre	0.0346383	0.0126131	0.091558	21	0.035 (21)	0.068 (45)	0.035 (21)	0.063 (42)	0.95
0	2	2	0	0.162797	45	10	pre	0.0133369	0.00243103	0.0697468	21	0.013 (21)	0.027 (45)	0.013 (21)	0.025 (42)	0.95
0	2	2	0	0.162797	45	0	post	0.152244	0.099063	0.226787	42	0.152 (42)	0.163 (45)	0.087 (21)	0.152 (42)	0.95
0	2	2	0	0.162797	45	5	post	0.063366	0.0261342	0.145704	42	0.063 (42)	0.068 (45)	0.035 (21)	0.063 (42)	0.95
0	2	2	0	0.162797	45	10	post	0.0248528	0.00477311	0.11928	42	0.025 (42)	0.027 (45)	0.013 (21)	0.025 (42)	0.95
0	2	1	0	0.16145	143	0	male	0.16145	0.119358	0.214765	143	0.161 (143)	0.161 (143)	0.086 (58)	0.151 (114)	0.95
0	2	1	0	0.16145	143	5	male	0.0676265	0.0297635	0.146388	143	0.068 (143)	0.068 (143)	0.034 (58)	0.063 (114)	0.95
0	2	1	0	0.16145	143	10	male	0.0265973	0.00529018	0.123102	143	0.027 (143)	0.027 (143)	0.013 (58)	0.025 (114)	0.95
0	2	1	0	0.16145	143	0	pre	0.0861792	0.046871	0.153156	58	0.086 (58)	0.161 (143)	0.086 (58)	0.151 (114)	0.95
0	2	1	0	0.16145	143	5	pre	0.0343082	0.0131068	0.0867887	58	0.034 (58)	0.068 (143)	0.034 (58)	0.063 (114)	0.95
0	2	1	0	0.16145	143	10	pre	0.013207	0.00248027	0.0671998	58	0.013 (58)	0.027 (143)	0.013 (58)	0.025 (114)	0.95
0	2	1	0	0.16145	143	0	post	0.150968	0.109965	0.20376	114	0.151 (114)	0.161 (143)	0.086 (58)	0.151 (114)	0.95
0	2	1	0	0.16145	143	5	post	0.06278	0.0275055	0.136923	114	0.063 (114)	0.068 (143)	0.034 (58)	0.063 (114)	0.95
0	2	1	0	0.16145	143	10	post	0.0246136	0.0048929	0.11466	114	0.025 (114)	0.027 (143)	0.013 (58)	0.025 (114)	0.95
0	2	0	0	0.160112	119	0	male	0.160112	0.111375	0.22478	119	0.160 (119)	0.160 (119)	0.085 (49)	0.150 (117)	0.95
0	2	0	0	0.160112	119	5	male	0.0670039	0.0286854	0.148674	119	0.067 (119)	0.067 (119)	0.034 (49)	0.062 (117)	0.95
0	2	0	0	0.160112	119	10	male	0.0263418	0.00516641	0.123531	119	0.026 (119)	0.026 (119)	0.013 (49)	0.024 (117)	0.95
0	2	0	0	0.160112	119	0	pre	0.0854014	0.0444891	0.157726	49	0.085 (49)	0.160 (119)	0.085 (49)	0.150 (117)	0.95
0	2	0	0	0.160112	119	5	pre	0.0339812	0.01262	0.0882671	49	0.034 (49)	0.067 (119)	0.034 (49)	0.062 (117)	0.95
0	2	0	0	0.160112	119	10	pre	0.0130784	0.00241759	0.067566	49	0.013 (49)	0.026 (119)	0.013 (49)	0.024 (117)	0.95
0	2	0	0	0.160112	119	0	post	0.149701	0.103328	0.211968	117	0.150 (117)	0.160 (119)	0.085 (49)	0.150 (117)	0.95
0	2	0	0	0.160112	119	5	post	0.062199	0.0265889	0.138706	117	0.062 (117)	0.067 (119)	0.034 (49)	0.062 (117)	0.95
0	2	0	0	0.160112	119	10	post	0.0243766	0.00478635	0.114892	117	0.024 (117)	0.026 (119)	0.013 (49)	0.024 (117)	0.95
1	1	0	1	0.0677678	9	0	male	0.0677678	0.0330745	0.133816	9	0.068 (9)	0.068 (9)	0.023 (5)	0.046 (6)	0.95
1	1	0	1	0.0677678	9	5	male	0.033731	0.0111486	0.097544	9	0.034 (9)	0.034 (9)	0.011 (5)	0.023 (6)	0.95
1	1	0	1	0.0677678	9	10	male	0.0164871	0.00253323	0.0996263	9	0.016 (9)	0.016 (9)	0.005 (5)	0.011 (6)	0.95
1	1	0	1	0.0677678	9	0	pre	0.0233972	0.00882793	0.0605423	5	0.023 (5)	0.068 (9)	0.023 (5)	0.046 (6)	0.95
1	1	0	1	0.0677678	9	5	pre	0.0113739	0.00320162	0.0395781	5	0.011 (5)	0.034 (9)	0.011 (5)	0.023 (6)	0.95
1	1	0	1	0.0677678	9	10	pre	0.00549436	0.000775602	0.037835	5	0.005 (5)	0.016 (9)	0.005 (5)	0.011 (6)	0.95
1	1	0	1	0.0677678	9	0	post	0.0463062	0.0216088	0.0964485	6	0.046 (6)	0.068 (9)	0.023 (5)	0.046 (6)	0.95
1	1	0	1	0.0677678	9	5	post	0.0227852	0.00725886	0.0692064	6	0.023 (6)	0.034 (9)	0.011 (5)	0.023 (6)	0.95
1	1	0	1	0.0677678	9	10	post	0.0110728	0.00165705	0.070228	6	0.011 (6)	0.016 (9)	0.005 (5)	0.011 (6)	0.95
1	1	1	1	0.0621067	9	0	male	0.0621067	0.0306078	0.121944	9	0.062 (9)	0.062 (9)	0.021 (6)	0.042 (5)	0.95
1	1	1	1	0.0621067	9	5	male	0.0308193	0.0102414	0.0890251	9	0.031 (9)	0.031 (9)	0.010 (6)	0.021 (5)	0.95
1	1	1	1	0.0621067	9	10	male	0.0150407	0.00231668	0.0912571	9	0.015 (9)	0.015 (9)	0.005 (6)	0.010 (5)	0.95
1	1	1	1	0.0621067	9	0	pre	0.0213577	0.00814748	0.0548036	6	0.021 (6)	0.062 (9)	0.021 (6)	0.042 (5)	0.95
1	1	1	1	0.0621067	9	5	pre	0.0103714	0.00294196	0.0358872	6	0.010 (6)	0.031 (9)	0.010 (6)	0.021 (5)	0.95
1	1	1	1	0.0621067	9	10	pre	0.00500744	0.000709924	0.0344237	6	0.005 (6)	0.015 (9)	0.005 (6)	0.010 (5)	0.95
1	1	1	1	0.0621067	9	0	post	0.0423565	0.0199643	0.0876187	5	0.042 (5)	0.062 (9)	0.021 (6)	0.042 (5)	0.95
1	1	1	1	0.0621067	9	5	post	0.020798	0.00666388	0.0630088	5	0.021 (5)	0.031 (9)	0.010 (6)	0.021 (5)	0.95
1	1	1	1	0.0621067	9	10	post	0.0100966	0.0015151	0.0641598	5	0.010 (5)	0.015 (9)	0.005 (6)	0.010 (5)	0.95
1	1	0	0	0.0201172	580	0	male	0.0201172	0.0137673	0.029309	580	0.020 (580)	0.020 (580)	0.007 (291)	0.014 (490)	0.95
1	1	0	0	0.0201172	580	5	male	0.0097626	0.00387038	0.0244053	580	0.010 (580)	0.010 (580)	0.003 (291)	0.007 (490)	0.95
1	1	0	0	0.0201172	580	10	male	0.00471202	0.000799585	0.0272463	580	0.005 (580)	0.005 (580)	0.002 (291)	0.003 (490)	0.95
1	1	0	0	0.0201172	580	0	pre	0.00672066	0.00317965	0.0141492	291	0.007 (291)	0.020 (580)	0.007 (291)	0.014 (490)	0.95
1	1	0	0	0.0201172	580	5	pre	0.00323865	0.00107384	0.00972512	291	0.003 (291)	0.010 (580)	0.003 (291)	0.007 (490)	0.95
1	1	0	0	0.0201172	580	10	pre	0.00155786	0.000243047	0.00991487	291	0.002 (291)	0.005 (580)	0.002 (291)	0.003 (490)	0.95
1	1	0	0	0.0201172	580	0	post	0.0135273	0.00879353	0.0207559	490	0.014 (490)	0.020 (580)	0.007 (291)	0.014 (490)	0.95
1	1	0	0	0.0201172	580	5	post	0.00654194	0.00251312	0.0169199	490	0.007 (490)	0.010 (580)	0.003 (291)	0.007 (490)	0.95
1	1	0	0	0.0201172	580	10	post	0.00315223	0.000523677	0.0187274	490	0.003 (490)	0.005 (580)	0.002 (291)	0.003 (490)	0.95
1	1	1	0	0.0183583	685	0	male	0.0183583	0.0131371	0.0256009	685	0.018 (685)	0.018 (685)	0.006 (345)	0.012 (600)	0.95
1	1	1	0	0.0183583	685	5	male	0.00890081	0.00358511	0.0219247	685	0.009 (685)	0.009 (685)	0.003 (345)	0.006 (600)	0.95
1	1	1	0	0.0183583	685	10	male	0.00429413	0.000734074	0.0246929	685	0.004 (685)	0.004 (685)	0.001 (345)	0.003 (600)	0.95
1	1	1	0	0.0183583	685	0	pre	0.00612573	0.00297212	0.0125833	345	0.006 (345)	0.018 (685)	0.006 (345)	0.012 (600)	0.95
1	1	1	0	0.0183583	685	5	pre	0.00295104	0.000993958	0.00872791	345	0.003 (345)	0.009 (685)	0.003 (345)	0.006 (600)	0.95
1	1	1	0	0.0183583	685	10	pre	0.0014193	0.000223324	0.0089627	345	0.001 (345)	0.004 (685)	0.001 (345)	0.003 (600)	0.95
1	1	1	0	0.0183583	685	0	post	0.0123373	0.00833772	0.0182202	600	0.012 (600)	0.018 (685)	0.006 (345)	0.012 (600)	0.95
1	1	1	0	0.0183583	685	5	post	0.00596274	0.00232608	0.0151985	600	0.006 (600)	0.009 (685)	0.003 (345)	0.006 (600)	0.95
1	1	1	0	0.0183583	685	10	post	0.00287228	0.000480678	0.0169613	600	0.003 (600)	0.004 (685)	0.001 (345)	0.003 (600)	0.95
1	1	2	0	0.0167506	173	0	male	0.0167506	0.0102339	0.0273025	173	0.017 (173)	0.017 (173)	0.006 (92)	0.011 (139)	0.95
1	1	2	0	0.0167506	173	5	male	0.00811446	0.00304096	0.0214703	173	0.008 (173)	0.008 (173)	0.003 (92)	0.005 (139)	0.95
1	1	2	0	0.0167506	173	10	male	0.00391316	0.000643178	0.0234184	173	0.004 (173)	0.004 (173)	0.001 (92)	0.003 (139)	0.95
1	1	2	0	0.0167506	173	0	pre	0.00558317	0.00249034	0.0124691	92	0.006 (92)	0.017 (173)	0.006 (92)	0.011 (139)	0.95
1	1	2	0	0.0167506	173	5	pre	0.0026889	0.000853694	0.008436	92	0.003 (92)	0.008 (173)	0.003 (92)	0.005 (139)	0.95
1	1	2	0	0.0167506	173	10	pre	0.00129305	0.000196223	0.00846885	92	0.001 (92)	0.004 (173)	0.001 (92)	0.003 (139)	0.95
1	1	2	0	0.0167506	173	0	post	0.0112508	0.00659218	0.0191382	139	0.011 (139)	0.017 (173)	0.006 (92)	0.011 (139)	0.95
1	1	2	0	0.0167506	173	5	post	0.00543454	0.00197656	0.0148521	139	0.005 (139)	0.008 (173)	0.003 (92)	0.005 (139)	0.95
1	1	2	0	0.0167506	173	10	post	0.00261712	0.00042129	0.0160739	139	0.003 (139)	0.004 (173)	0.001 (92)	0.003 (139)	0.95
2	0	2	0	0.00720029	301	0	male	0.00720029	0.00458598	0.011288	301	0.007 (301)	0.007 (301)	0.003 (144)	0.004 (236)	0.95
2	0	2	0	0.00720029	301	5	male	0.00226846	0.000874577	0.00587083	301	0.002 (301)	0.002 (301)	0.001 (144)	0.001 (236)	0.95
2	0	2	0	0.00720029	301	10	male	0.000712258	0.000122327	0.00413542	301	0.001 (301)	0.001 (301)	0.000 (144)	0.000 (236)	0.95
2	0	2	0	0.00720029	301	0	pre	0.00317091	0.00176651	0.00568544	144	0.003 (144)	0.007 (301)	0.003 (144)	0.004 (236)	0.95
2	0	2	0	0.00720029	301	5	pre	0.000996229	0.000364365	0.00272085	144	0.001 (144)	0.002 (301)	0.001 (144)	0.001 (236)	0.95
2	0	2	0	0.00720029	301	10	pre	0.000312525	5.26711e-05	0.001852	144	0.000 (144)	0.001 (301)	0.000 (144)	0.000 (236)	0.95
2	0	2	0	0.00720029	301	0	post	0.00406638	0.00249632	0.00661739	236	0.004 (236)	0.007 (301)	0.003 (144)	0.004 (236)	0.95
2	0	2	0	0.00720029	301	5	post	0.00127835	0.000482158	0.00338488	236	0.001 (236)	0.002 (301)	0.001 (144)	0.001 (236)	0.95
2	0	2	0	0.00720029	301	10	post	0.000401109	6.793e-05	0.00236458	236	0.000 (236)	0.001 (301)	0.000 (144)	0.000 (236)	0.95
2	0	1	0	0.00620975	969	0	male	0.00620975	0.00419855	0.00917547	969	0.006 (969)	0.006 (969)	0.003 (505)	0.004 (838)	0.95
2	0	1	0	0.00620975	969	5	male	0.00195505	0.000775278	0.0049213	969	0.002 (969)	0.002 (969)	0.001 (505)	0.001 (838)	0.95
2	0	1	0	0.00620975	969	10	male	0.000613721	0.000107079	0.00350913	969	0.001 (969)	0.001 (969)	0.000 (505)	0.000 (838)	0.95
2	0	1	0	0.00620975	969	0	pre	0.00273316	0.00159161	0.00468963	505	0.003 (505)	0.006 (969)	0.003 (505)	0.004 (838)	0.95
2	0	1	0	0.00620975	969	5	pre	0.00085844	0.000322352	0.00228403	505	0.001 (505)	0.002 (969)	0.001 (505)	0.001 (838)	0.95
2	0	1	0	0.00620975	969	10	pre	0.000269274	4.60865e-05	0.00157162	505	0.000 (505)	0.001 (969)	0.000 (505)	0.000 (838)	0.95
2	0	1	0	0.00620975	969	0	post	0.00350545	0.00227563	0.00539631	838	0.004 (838)	0.006 (969)	0.003 (505)	0.004 (838)	0.95
2	0	1	0	0.00620975	969	5	post	0.00110159	0.000427292	0.00283695	838	0.001 (838)	0.002 (969)	0.001 (505)	0.001 (838)	0.95
2	0	1	0	0.00620975	969	10	post	0.000345603	5.94676e-05	0.00200575	838	0.000 (838)	0.001 (969)	0.000 (505)	0.000 (838)	0.95
2	0	0	0	0.00535474	952	0	male	0.00535474	0.00352964	0.00811588	952	0.005 (952)	0.005 (952)	0.002 (430)	0.003 (851)	0.95
2	0	0	0	0.00535474	952	5	male	0.00168487	0.000661525	0.0042845	952	0.002 (952)	0.002 (952)	0.001 (430)	0.001 (851)	0.95
2	0	0	0	0.00535474	952	10	male	0.000528809	9.18368e-05	0.00303863	952	0.001 (952)	0.001 (952)	0.000 (430)	0.000 (851)	0.95
2	0	0	0	0.00535474	952	0	pre	0.0023557	0.00134536	0.00412166	430	0.002 (430)	0.005 (952)	0.002 (430)	0.003 (851)	0.95
2	0	0	0	0.00535474	952	5	pre	0.000739694	0.000275065	0.00198759	430	0.001 (430)	0.002 (952)	0.001 (430)	0.001 (851)	0.95
2	0	0	0	0.00535474	952	10	pre	0.000232008	3.95186e-05	0.0013608	430	0.000 (430)	0.001 (952)	0.000 (430)	0.000 (851)	0.95
2	0	0	0	0.00535474	952	0	post	0.00302166	0.00191828	0.00475667	851	0.003 (851)	0.005 (952)	0.002 (430)	0.003 (851)	0.95
2	0	0	0	0.00535474	952	5	post	0.000949241	0.000364804	0.00246767	851	0.001 (851)	0.002 (952)	0.001 (430)	0.001 (851)	0.95
2	0	0	0	0.00535474	952	10	post	0.000297775	5.10152e-05	0.00173604	851	0.000 (851)	0.001 (952)	0.000 (430)	0.000 (851)	0.95
0	1	0	1	0.00529267	81	0	male	0.00529267	0.00243946	0.0114447	81	0.005 (81)	0.005 (81)	0.002 (37)	0.004 (67)	0.95
0	1	0	1	0.00529267	81	5	male	0.00254861	0.00081073	0.00798204	81	0.003 (81)	0.003 (81)	0.001 (37)	0.002 (67)	0.95
0	1	0	1	0.00529267	81	10	male	0.00122549	0.000183857	0.00812054	81	0.001 (81)	0.001 (81)	0.000 (37)	0.001 (67)	0.95
0	1	0	1	0.00529267	81	0	pre	0.00175051	0.000639387	0.00478329	37	0.002 (37)	0.005 (81)	0.002 (37)	0.004 (67)	0.95
0	1	0	1	0.00529267	81	5	pre	0.00084138	0.000231415	0.00305418	37	0.001 (37)	0.003 (81)	0.001 (37)	0.002 (67)	0.95
0	1	0	1	0.00529267	81	10	pre	0.000404217	5.6203e-05	0.00290091	37	0.000 (37)	0.001 (81)	0.000 (37)	0.001 (67)	0.95
0	1	0	1	0.00529267	81	0	post	0.00354136	0.00157929	0.0079217	67	0.004 (67)	0.005 (81)	0.002 (37)	0.004 (67)	0.95
0	1	0	1	0.00529267	81	5	post	0.00170373	0.000526464	0.00549912	67	0.002 (67)	0.003 (81)	0.001 (37)	0.002 (67)	0.95
0	1	0	1	0.00529267	81	10	post	0.000818877	0.000120223	0.00555505	67	0.001 (67)	0.001 (81)	0.000 (37)	0.001 (67)	0.95
0	1	1	1	0.00482353	73	0	male	0.00482353	0.00226126	0.0102593	73	0.005 (73)	0.005 (73)	0.002 (26)	0.003 (42)	0.95
0	1	1	1	0.00482353	73	5	male	0.00232214	0.000746251	0.00720188	73	0.002 (73)	0.002 (73)	0.001 (26)	0.002 (42)	0.95
0	1	1	1	0.00482353	73	10	male	0.00111646	0.000168403	0.0073625	73	0.001 (73)	0.001 (73)	0.000 (26)	0.001 (42)	0.95
0	1	1	1	0.00482353	73	0	pre	0.00159484	0.000591595	0.00429213	26	0.002 (26)	0.005 (73)	0.002 (26)	0.003 (42)	0.95
0	1	1	1	0.00482353	73	5	pre	0.000766497	0.000213134	0.00275262	26	0.001 (26)	0.002 (73)	0.001 (26)	0.002 (42)	0.95
0	1	1	1	0.00482353	73	10	pre	0.000368227	5.15276e-05	0.00262631	26	0.000 (26)	0.001 (73)	0.000 (26)	0.001 (42)	0.95
0	1	1	1	0.00482353	73	0	post	0.00322695	0.00146252	0.00710488	42	0.003 (42)	0.005 (73)	0.002 (26)	0.003 (42)	0.95
0	1	1	1	0.00482353	73	5	post	0.00155222	0.000484395	0.00496233	42	0.002 (42)	0.002 (73)	0.001 (26)	0.002 (42)	0.95
0	1	1	1	0.00482353	73	10	post	0.000745995	0.000110102	0.00503599	42	0.001 (42)	0.001 (73)	0.000 (26)	0.001 (42)	0.95
0	1	2	1	0.0043958	10	0	male	0.0043958	0.00188821	0.0101995	10	0.004 (10)	0.004 (10)	0.001 (8)	0.003 (9)	0.95
0	1	2	1	0.0043958	10	5	male	0.00211575	0.00063937	0.00697743	10	0.002 (10)	0.002 (10)	0.001 (8)	0.001 (9)	0.95
0	1	2	1	0.0043958	10	10	male	0.00101712	0.00014765	0.00697101	10	0.001 (10)	0.001 (10)	0.000 (8)	0.001 (9)	0.95
0	1	2	1	0.0043958	10	0	pre	0.001453	0.000504412	0.00417804	8	0.001 (8)	0.004 (10)	0.001 (8)	0.003 (9)	0.95
0	1	2	1	0.0043958	10	5	pre	0.000698274	0.000184117	0.00264444	8	0.001 (8)	0.002 (10)	0.001 (8)	0.001 (9)	0.95
0	1	2	1	0.0043958	10	10	pre	0.000335441	4.52929e-05	0.00247968	8	0.000 (8)	0.001 (10)	0.000 (8)	0.001 (9)	0.95
0	1	2	1	0.0043958	10	0	post	0.00294038	0.00122488	0.00704157	9	0.003 (9)	0.004 (10)	0.001 (8)	0.003 (9)	0.95
0	1	2	1	0.0043958	10	5	post	0.00141416	0.000415549	0.00480103	9	0.001 (9)	0.002 (10)	0.001 (8)	0.001 (9)	0.95
0	1	2	1	0.0043958	10	10	post	0.000679596	9.65655e-05	0.004766	9	0.001 (9)	0.001 (10)	0.000 (8)	0.001 (9)	0.95
1	0	1	1	0.00356237	32	0	male	0.00356237	0.00173204	0.00731277	32	0.004 (32)	0.004 (32)	0.002 (18)	0.002 (27)	0.95
1	0	1	1	0.00356237	32	5	male	0.00111952	0.000370067	0.00338163	32	0.001 (32)	0.001 (32)	0.000 (18)	0.001 (27)	0.95
1	0	1	1	0.00356237	32	10	male	0.000351233	5.52664e-05	0.00222865	32	0.000 (32)	0.000 (32)	0.000 (18)	0.000 (27)	0.95
1	0	1	1	0.00356237	32	0	pre	0.00156561	0.000695528	0.0035203	18	0.002 (18)	0.004 (32)	0.002 (18)	0.002 (27)	0.95
1	0	1	1	0.00356237	32	5	pre	0.000491337	0.00015526	0.00155376	18	0.000 (18)	0.001 (32)	0.000 (18)	0.001 (27)	0.95
1	0	1	1	0.00356237	32	10	pre	0.000154083	2.38223e-05	0.000995905	18	0.000 (18)	0.000 (32)	0.000 (18)	0.000 (27)	0.95
1	0	1	1	0.00356237	32	0	post	0.00200866	0.000952507	0.00423092	27	0.002 (27)	0.004 (32)	0.002 (18)	0.002 (27)	0.95
1	0	1	1	0.00356237	32	5	post	0.000630571	0.000204396	0.00194362	27	0.001 (27)	0.001 (32)	0.000 (18)	0.001 (27)	0.95
1	0	1	1	0.00356237	32	10	post	0.000197766	3.06938e-05	0.00127308	27	0.000 (27)	0.000 (32)	0.000 (18)	0.000 (27)	0.95
1	0	0	1	0.00307075	28	0	male	0.00307075	0.0014697	0.00640476	28	0.003 (28)	0.003 (28)	0.001 (11)	0.002 (27)	0.95
1	0	0	1	0.00307075	28	5	male	0.000964696	0.000315944	0.00294166	28	0.001 (28)	0.001 (28)	0.000 (11)	0.001 (27)	0.95
1	0	0	1	0.00307075	28	10	male	0.000302627	4.73835e-05	0.00193015	28	0.000 (28)	0.000 (28)	0.000 (11)	0.000 (27)	0.95
1	0	0	1	0.00307075	28	0	pre	0.00134918	0.000590775	0.00307816	11	0.001 (11)	0.003 (28)	0.001 (11)	0.002 (27)	0.95
1	0	0	1	0.00307075	28	5	pre	0.000423351	0.000132548	0.0013513	11	0.000 (11)	0.001 (28)	0.000 (11)	0.001 (27)	0.95
1	0	0	1	0.00307075	28	10	pre	0.000132756	2.04206e-05	0.000862529	11	0.000 (11)	0.000 (28)	0.000 (11)	0.000 (27)	0.95
1	0	0	1	0.00307075	28	0	post	0.00173108	0.000808942	0.0037005	27	0.002 (27)	0.003 (28)	0.001 (11)	0.002 (27)	0.95
1	0	0	1	0.00307075	28	5	post	0.000543329	0.000174584	0.0016896	27	0.001 (27)	0.001 (28)	0.000 (11)	0.001 (27)	0.95
1	0	0	1	0.00307075	28	10	post	0.000170394	2.6322e-05	0.00110217	27	0.000 (27)	0.000 (28)	0.000 (11)	0.000 (27)	0.95
0	0	2	1	0.00172303	44	0	male	0.00172303	0.000821702	0.00360944	44	0.002 (44)	0.002 (44)	0.001 (22)	0.001 (43)	0.95
0	0	2	1	0.00172303	44	5	male	0.000540798	0.000176219	0.0016584	44	0.001 (44)	0.001 (44)	0.000 (22)	0.000 (43)	0.95
0	0	2	1	0.00172303	44	10	male	0.0001696	2.64296e-05	0.00108749	44	0.000 (44)	0.000 (44)	0.000 (22)	0.000 (43)	0.95
0	0	2	1	0.00172303	44	0	pre	0.000756462	0.000330601	0.00172994	22	0.001 (22)	0.002 (44)	0.001 (22)	0.001 (43)	0.95
0	0	2	1	0.00172303	44	5	pre	0.000237269	7.39887e-05	0.000760609	22	0.000 (22)	0.001 (44)	0.000 (22)	0.000 (43)	0.95
0	0	2	1	0.00172303	44	10	pre	7.43946e-05	1.13956e-05	0.000485506	22	0.000 (22)	0.000 (44)	0.000 (22)	0.000 (43)	0.95
0	0	2	1	0.00172303	44	0	post	0.000970753	0.000451904	0.00208407	43	0.001 (43)	0.002 (44)	0.001 (22)	0.001 (43)	0.95
0	0	2	1	0.00172303	44	5	post	0.000304528	9.73359e-05	0.000952336	43	0.000 (43)	0.001 (44)	0.000 (22)	0.000 (43)	0.95
0	0	2	1	0.00172303	44	10	post	9.54877e-05	1.46785e-05	0.000620896	43	0.000 (43)	0.000 (44)	0.000 (22)	0.000 (43)	0.95
0	1	0	0	0.00150045	4209	0	male	0.00150045	0.000963043	0.00233705	4209	0.002 (4209)	0.002 (4209)	0.000 (2109)	0.001 (3584)	0.95
0	1	0	0	0.00150045	4209	5	male	0.000721096	0.00027678	0.00187734	4209	0.001 (4209)	0.001 (4209)	0.000 (2109)	0.000 (3584)	0.95
0	1	0	0	0.00150045	4209	10	male	0.000346408	5.77032e-05	0.00207658	4209	0.000 (4209)	0.000 (4209)	0.000 (2109)	0.000 (3584)	0.95
0	1	0	0	0.00150045	4209	0	pre	0.000495	0.000225988	0.00108389	2109	0.000 (2109)	0.002 (4209)	0.000 (2109)	0.001 (3584)	0.95
0	1	0	0	0.00150045	4209	5	pre	0.000237766	7.68635e-05	0.000735246	2109	0.000 (2109)	0.001 (4209)	0.000 (2109)	0.000 (3584)	0.95
0	1	0	0	0.00150045	4209	10	pre	0.000114192	1.75354e-05	0.000743228	2109	0.000 (2109)	0.000 (4209)	0.000 (2109)	0.000 (3584)	0.95
0	1	0	0	0.00150045	4209	0	post	0.0010027	0.000616696	0.00162991	3584	0.001 (3584)	0.002 (4209)	0.000 (2109)	0.001 (3584)	0.95
0	1	0	0	0.00150045	4209	5	post	0.000481757	0.000179755	0.00129049	3584	0.000 (3584)	0.001 (4209)	0.000 (2109)	0.000 (3584)	0.95
0	1	0	0	0.00150045	4209	10	post	0.000231403	3.7802e-05	0.00141512	3584	0.000 (3584)	0.000 (4209)	0.000 (2109)	0.000 (3584)	0.95
0	0	1	1	0.00148486	159	0	male	0.00148486	0.000731506	0.00301175	159	0.001 (159)	0.001 (159)	0.001 (75)	0.001 (144)	0.95
0	0	1	1	0.00148486	159	5	male	0.000465971	0.000155255	0.00139766	159	0.000 (159)	0.000 (159)	0.000 (75)	0.000 (144)	0.95
0	0	1	1	0.00148486	159	10	male	0.000146126	2.30919e-05	0.00092408	159	0.000 (159)	0.000 (159)	0.000 (75)	0.000 (144)	0.95
0	0	1	1	0.00148486	159	0	pre	0.000651813	0.000293097	0.00144892	75	0.001 (75)	0.001 (159)	0.001 (75)	0.001 (144)	0.95
0	0	1	1	0.00148486	159	5	pre	0.000204431	6.51062e-05	0.000641714	75	0.000 (75)	0.000 (159)	0.000 (75)	0.000 (144)	0.95
0	0	1	1	0.00148486	159	10	pre	6.40969e-05	9.95291e-06	0.000412663	75	0.000 (75)	0.000 (159)	0.000 (75)	0.000 (144)	0.95
0	0	1	1	0.00148486	159	0	post	0.000836485	0.000402065	0.00173947	144	0.001 (144)	0.001 (159)	0.001 (75)	0.001 (144)	0.95
0	0	1	1	0.00148486	159	5	post	0.000262384	8.57519e-05	0.000802549	144	0.000 (144)	0.000 (159)	0.000 (75)	0.000 (144)	0.95
0	0	1	1	0.00148486	159	10	post	8.22705e-05	1.28261e-05	0.00052751	144	0.000 (144)	0.000 (159)	0.000 (75)	0.000 (144)	0.95
0	1	1	0	0.00136699	5263	0	male	0.00136699	0.000920058	0.00203059	5263	0.001 (5263)	0.001 (5263)	0.000 (2757)	0.001 (4521)	0.95
0	1	1	0	0.00136699	5263	5	male	0.000656911	0.000257113	0.00167733	5263	0.001 (5263)	0.001 (5263)	0.000 (2757)	0.000 (4521)	0.95
0	1	1	0	0.00136699	5263	10	male	0.000315564	5.30693e-05	0.00187399	5263	0.000 (5263)	0.000 (5263)	0.000 (2757)	0.000 (4521)	0.95
0	1	1	0	0.00136699	5263	0	pre	0.000450931	0.00021191	0.000959295	2757	0.000 (2757)	0.001 (5263)	0.000 (2757)	0.001 (4521)	0.95
0	1	1	0	0.00136699	5263	5	pre	0.000216593	7.13329e-05	0.000657461	2757	0.000 (2757)	0.001 (5263)	0.000 (2757)	0.000 (4521)	0.95
0	1	1	0	0.00136699	5263	10	pre	0.000104022	1.61403e-05	0.000670087	2757	0.000 (2757)	0.000 (5263)	0.000 (2757)	0.000 (4521)	0.95
0	1	1	0	0.00136699	5263	0	post	0.00091347	0.000586264	0.00142304	4521	0.001 (4521)	0.001 (5263)	0.000 (2757)	0.001 (4521)	0.95
0	1	1	0	0.00136699	5263	5	post	0.000438867	0.000166859	0.00115378	4521	0.000 (4521)	0.001 (5263)	0.000 (2757)	0.000 (4521)	0.95
0	1	1	0	0.00136699	5263	10	post	0.000210797	3.47596e-05	0.00127722	4521	0.000 (4521)	0.000 (5263)	0.000 (2757)	0.000 (4521)	0.95
0	0	0	1	0.00127958	120	0	male	0.00127958	0.000619737	0.0026401	120	0.001 (120)	0.001 (120)	0.001 (62)	0.001 (109)	0.95
0	0	0	1	0.00127958	120	5	male	0.000401493	0.000132439	0.00121647	120	0.000 (120)	0.000 (120)	0.000 (62)	0.000 (109)	0.95
0	0	0	1	0.00127958	120	10	male	0.0001259	1.97892e-05	0.000800531	120	0.000 (120)	0.000 (120)	0.000 (62)	0.000 (109)	0.95
0	0	0	1	0.00127958	120	0	pre	0.000561634	0.000248637	0.00126815	62	0.001 (62)	0.001 (120)	0.001 (62)	0.001 (109)	0.95
0	0	0	1	0.00127958	120	5	pre	0.000176137	5.55388e-05	0.000558457	62	0.000 (62)	0.000 (120)	0.000 (62)	0.000 (109)	0.95
0	0	0	1	0.00127958	120	10	pre	5.52245e-05	8.52789e-06	0.000357528	62	0.000 (62)	0.000 (120)	0.000 (62)	0.000 (109)	0.95
0	0	0	1	0.00127958	120	0	post	0.000720774	0.000340974	0.00152298	109	0.001 (109)	0.001 (120)	0.001 (62)	0.001 (109)	0.95
0	0	0	1	0.00127958	120	5	post	0.00022607	7.31862e-05	0.000698102	109	0.000 (109)	0.000 (120)	0.000 (62)	0.000 (109)	0.95
0	0	0	1	0.00127958	120	10	post	7.08826e-05	1.09943e-05	0.000456847	109	0.000 (109)	0.000 (120)	0.000 (62)	0.000 (109)	0.95
0	1	2	0	0.00124539	1583	0	male	0.00124539	0.000731194	0.00212041	1583	0.001 (1583)	0.001 (1583)	0.000 (815)	0.001 (1309)	0.95
0	1	2	0	0.00124539	1583	5	male	0.000598437	0.000219079	0.00163362	1583	0.001 (1583)	0.001 (1583)	0.000 (815)	0.000 (1309)	0.95
0	1	2	0	0.00124539	1583	10	male	0.000287465	4.65934e-05	0.00177135	1583	0.000 (1583)	0.000 (1583)	0.000 (815)	0.000 (1309)	0.95
0	1	2	0	0.00124539	1583	0	pre	0.000410784	0.000178718	0.000943904	815	0.000 (815)	0.001 (1583)	0.000 (815)	0.001 (1309)	0.95
0	1	2	0	0.00124539	1583	5	pre	0.000197305	6.15001e-05	0.000632807	815	0.000 (815)	0.001 (1583)	0.000 (815)	0.000 (1309)	0.95
0	1	2	0	0.00124539	1583	10	pre	9.47579e-05	1.421e-05	0.000631594	815	0.000 (815)	0.000 (1583)	0.000 (815)	0.000 (1309)	0.95
0	1	2	0	0.00124539	1583	0	post	0.000832176	0.00047104	0.00146978	1309	0.001 (1309)	0.001 (1583)	0.000 (815)	0.001 (1309)	0.95
0	1	2	0	0.00124539	1583	5	post	0.000399793	0.000142419	0.00112176	1309	0.000 (1309)	0.001 (1583)	0.000 (815)	0.000 (1309)	0.95
0	1	2	0	0.00124539	1583	10	post	0.000192025	3.05274e-05	0.00120685	1309	0.000 (1309)	0.000 (1583)	0.000 (815)	0.000 (1309)	0.95
1	0	2	0	0.00117054	4295	0	male	0.00117054	0.000819671	0.00167134	4295	0.001 (4295)	0.001 (4295)	0.001 (2172)	0.001 (3576)	0.95
1	0	2	0	0.00117054	4295	5	male	0.000367251	0.000147334	0.000915128	4295	0.000 (4295)	0.000 (4295)	0.000 (2172)	0.000 (3576)	0.95
1	0	2	0	0.00117054	4295	10	male	0.00011516	2.01921e-05	0.00065649	4295	0.000 (4295)	0.000 (4295)	0.000 (2172)	0.000 (3576)	0.95
1	0	2	0	0.00117054	4295	0	pre	0.000513742	0.000307157	0.00085915	2172	0.001 (2172)	0.001 (4295)	0.001 (2172)	0.001 (3576)	0.95
1	0	2	0	0.00117054	4295	5	pre	0.000161112	6.12347e-05	0.000423825	2172	0.000 (2172)	0.000 (4295)	0.000 (2172)	0.000 (3576)	0.95
1	0	2	0	0.00117054	4295	10	pre	5.05131e-05	8.69287e-06	0.000293466	2172	0.000 (2172)	0.000 (4295)	0.000 (2172)	0.000 (3576)	0.95
1	0	2	0	0.00117054	4295	0	post	0.000659321	0.000441033	0.000985542	3576	0.001 (3576)	0.001 (4295)	0.001 (2172)	0.001 (3576)	0.95
1	0	2	0	0.00117054	4295	5	post	0.000206787	8.10841e-05	0.00052726	3576	0.000 (3576)	0.000 (4295)	0.000 (2172)	0.000 (3576)	0.95
1	0	2	0	0.00117054	4295	10	post	6.48356e-05	1.12077e-05	0.00037497	3576	0.000 (3576)	0.000 (4295)	0.000 (2172)	0.000 (3576)	0.95
1	0	1	0	0.00100866	15357	0	male	0.00100866	0.000764278	0.00133109	15357	0.001 (15357)	0.001 (15357)	0.000 (7768)	0.001 (13183)	0.95
1	0	1	0	0.00100866	15357	5	male	0.000316429	0.000130691	0.000765937	15357	0.000 (15357)	0.000 (15357)	0.000 (7768)	0.000 (13183)	0.95
1	0	1	0	0.00100866	15357	10	male	9.92201e-05	1.76731e-05	0.000556829	15357	0.000 (15357)	0.000 (15357)	0.000 (7768)	0.000 (13183)	0.95
1	0	1	0	0.00100866	15357	0	pre	0.000442656	0.000278301	0.000704005	7768	0.000 (7768)	0.001 (15357)	0.000 (7768)	0.001 (13183)	0.95
1	0	1	0	0.00100866	15357	5	pre	0.000138812	5.42018e-05	0.000355455	7768	0.000 (7768)	0.000 (15357)	0.000 (7768)	0.000 (13183)	0.95
1	0	1	0	0.00100866	15357	10	pre	4.35209e-05	7.6053e-06	0.000249004	7768	0.000 (7768)	0.000 (15357)	0.000 (7768)	0.000 (13183)	0.95
1	0	1	0	0.00100866	15357	0	post	0.000568103	0.000407197	0.000792541	13183	0.001 (13183)	0.001 (15357)	0.000 (7768)	0.001 (13183)	0.95
1	0	1	0	0.00100866	15357	5	post	0.000178166	7.19016e-05	0.000441413	13183	0.000 (13183)	0.000 (15357)	0.000 (7768)	0.000 (13183)	0.95
1	0	1	0	0.00100866	15357	10	post	5.58609e-05	9.81044e-06	0.000318005	13183	0.000 (13183)	0.000 (15357)	0.000 (7768)	0.000 (13183)	0.95
1	0	0	0	0.000869156	13686	0	male	0.000869156	0.000635064	0.00118943	13686	0.001 (13686)	0.001 (13686)	0.000 (6892)	0.000 (11792)	0.95
1	0	0	0	0.000869156	13686	5	male	0.000272638	0.00011139	0.000667152	13686	0.000 (13686)	0.000 (13686)	0.000 (6892)	0.000 (11792)	0.95
1	0	0	0	0.000869156	13686	10	male	8.54863e-05	1.5152e-05	0.00048215	13686	0.000 (13686)	0.000 (13686)	0.000 (6892)	0.000 (11792)	0.95
1	0	0	0	0.000869156	13686	0	pre	0.000381403	0.000234223	0.000621009	6892	0.000 (6892)	0.001 (13686)	0.000 (6892)	0.000 (11792)	0.95
1	0	0	0	0.000869156	13686	5	pre	0.000119599	4.62056e-05	0.000309534	6892	0.000 (6892)	0.000 (13686)	0.000 (6892)	0.000 (11792)	0.95
1	0	0	0	0.000869156	13686	10	pre	3.74966e-05	6.51913e-06	0.00021564	6892	0.000 (6892)	0.000 (13686)	0.000 (6892)	0.000 (11792)	0.95
1	0	0	0	0.000869156	13686	0	post	0.000489499	0.000340551	0.000703547	11792	0.000 (11792)	0.001 (13686)	0.000 (6892)	0.000 (11792)	0.95
1	0	0	0	0.000869156	13686	5	post	0.000153507	6.13244e-05	0.000384203	11792	0.000 (11792)	0.000 (13686)	0.000 (6892)	0.000 (11792)	0.95
1	0	0	0	0.000869156	13686	10	post	4.81285e-05	8.41308e-06	0.000275276	11792	0.000 (11792)	0.000 (13686)	0.000 (6892)	0.000 (11792)	0.95
0	0	2	0	0.000487219	17616	0	male	0.000487219	0.000351851	0.000674632	17616	0.000 (17616)	0.000 (17616)	0.000 (8859)	0.000 (15183)	0.95
0	0	2	0	0.000487219	17616	5	male	0.000152791	6.19413e-05	0.000376842	17616	0.000 (17616)	0.000 (17616)	0.000 (8859)	0.000 (15183)	0.95
0	0	2	0	0.000487219	17616	10	male	4.79042e-05	8.44092e-06	0.000271817	17616	0.000 (17616)	0.000 (17616)	0.000 (8859)	0.000 (15183)	0.95
0	0	2	0	0.000487219	17616	0	pre	0.000213756	0.00013049	0.000350134	8859	0.000 (8859)	0.000 (17616)	0.000 (8859)	0.000 (15183)	0.95
0	0	2	0	0.000487219	17616	5	pre	6.70209e-05	2.57267e-05	0.000174585	8859	0.000 (8859)	0.000 (17616)	0.000 (8859)	0.000 (15183)	0.95
0	0	2	0	0.000487219	17616	10	pre	2.10116e-05	3.63363e-06	0.000121491	8859	0.000 (8859)	0.000 (17616)	0.000 (8859)	0.000 (15183)	0.95
0	0	2	0	0.000487219	17616	0	post	0.000274351	0.000188702	0.000398859	15183	0.000 (15183)	0.000 (17616)	0.000 (8859)	0.000 (15183)	0.95
0	0	2	0	0.000487219	17616	5	post	8.60235e-05	3.40892e-05	0.000217062	15183	0.000 (15183)	0.000 (17616)	0.000 (8859)	0.000 (15183)	0.95
0	0	2	0	0.000487219	17616	10	post	2.69695e-05	4.68573e-06	0.000155211	15183	0.000 (15183)	0.000 (17616)	0.000 (8859)	0.000 (15183)	0.95
0	0	1	0	0.000419802	60001	0	male	0.000419802	0.000330284	0.00053357	60001	0.000 (60001)	0.000 (60001)	0.000 (30586)	0.000 (51918)	0.95
0	0	1	0	0.000419802	60001	5	male	0.000131643	5.49123e-05	0.000315559	60001	0.000 (60001)	0.000 (60001)	0.000 (30586)	0.000 (51918)	0.95
0	0	1	0	0.000419802	60001	10	male	4.12731e-05	7.38478e-06	0.000230637	60001	0.000 (60001)	0.000 (60001)	0.000 (30586)	0.000 (51918)	0.95
0	0	1	0	0.000419802	60001	0	pre	0.000184171	0.000118295	0.000286721	30586	0.000 (30586)	0.000 (60001)	0.000 (30586)	0.000 (51918)	0.95
0	0	1	0	0.000419802	60001	5	pre	5.77438e-05	2.27587e-05	0.000146501	30586	0.000 (30586)	0.000 (60001)	0.000 (30586)	0.000 (51918)	0.95
0	0	1	0	0.000419802	60001	10	pre	1.81031e-05	3.17768e-06	0.000103125	30586	0.000 (30586)	0.000 (60001)	0.000 (30586)	0.000 (51918)	0.95
0	0	1	0	0.000419802	60001	0	post	0.000236382	0.00017487	0.000319523	51918	0.000 (51918)	0.000 (60001)	0.000 (30586)	0.000 (51918)	0.95
0	0	1	0	0.000419802	60001	5	post	7.41162e-05	3.02116e-05	0.000181813	51918	0.000 (51918)	0.000 (60001)	0.000 (30586)	0.000 (51918)	0.95
0	0	1	0	0.000419802	60001	10	post	2.32362e-05	4.09982e-06	0.000131682	51918	0.000 (51918)	0.000 (60001)	0.000 (30586)	0.000 (51918)	0.95
0	0	0	0	0.00036171	51184	0	male	0.00036171	0.000272297	0.00048047	51184	0.000 (51184)	0.000 (51184)	0.000 (25341)	0.000 (44287)	0.95
0	0	0	0	0.00036171	51184	5	male	0.000113422	4.67539e-05	0.000275129	51184	0.000 (51184)	0.000 (51184)	0.000 (25341)	0.000 (44287)	0.95
0	0	0	0	0.00036171	51184	10	male	3.55599e-05	6.32825e-06	0.000199792	51184	0.000 (51184)	0.000 (51184)	0.000 (25341)	0.000 (44287)	0.95
0	0	0	0	0.00036171	51184	0	pre	0.00015868	9.92779e-05	0.000253617	25341	0.000 (25341)	0.000 (51184)	0.000 (25341)	0.000 (44287)	0.95
0	0	0	0	0.00036171	51184	5	pre	4.97508e-05	1.93824e-05	0.000127694	25341	0.000 (25341)	0.000 (51184)	0.000 (25341)	0.000 (44287)	0.95
0	0	0	0	0.00036171	51184	10	pre	1.55971e-05	2.72255e-06	8.9348e-05	25341	0.000 (25341)	0.000 (51184)	0.000 (25341)	0.000 (44287)	0.95
0	0	0	0	0.00036171	51184	0	post	0.000203666	0.000145478	0.000285122	44287	0.000 (44287)	0.000 (51184)	0.000 (25341)	0.000 (44287)	0.95
0	0	0	0	0.00036171	51184	5	post	6.3857e-05	2.57414e-05	0.000158402	44287	0.000 (44287)	0.000 (51184)	0.000 (25341)	0.000 (44287)	0.95
0	0	0	0	0.00036171	51184	10	post	2.00197e-05	3.51418e-06	0.00011404	44287	0.000 (44287)	0.000 (51184)	0.000 (25341)	0.000 (44287)	0.95
0	2	2	0	0.162797	45	0	male	0.162797	0.124743	0.209679	45	0.163 (45)	0.163 (45)	0.087 (21)	0.152 (42)	0.8
0	2	2	0	0.162797	45	5	male	0.0682544	0.0385891	0.117928	45	0.068 (45)	0.068 (45)	0.035 (21)	0.063 (42)	0.8
0	2	2	0	0.162797	45	10	male	0.0268553	0.00917675	0.075979	45	0.027 (45)	0.027 (45)	0.013 (21)	0.025 (42)	0.8
0	2	2	0	0.162797	45	0	pre	0.0869633	0.0561302	0.132358	21	0.087 (21)	0.163 (45)	0.087 (21)	0.152 (42)	0.8
0	2	2	0	0.162797	45	5	pre	0.0346383	0.017936	0.065851	21	0.035 (21)	0.068 (45)	0.035 (21)	0.063 (42)	0.8
0	2	2	0	0.162797	45	10	pre	0.0133369	0.0043901	0.039788	21	0.013 (21)	0.027 (45)	0.013 (21)	0.025 (42)	0.8
0	2	2	0	0.162797	45	0	post	0.152244	0.115283	0.198396	42	0.152 (42)	0.163 (45)	0.087 (21)	0.152 (42)	0.8
0	2	2	0	0.162797	45	5	post	0.063366	0.0356409	0.110194	42	0.063 (42)	0.068 (45)	0.035 (21)	0.063 (42)	0.8
0	2	2	0	0.162797	45	10	post	0.0248528	0.00847769	0.070605	42	0.025 (42)	0.027 (45)	0.013 (21)	0.025 (42)	0.8
0	2	1	0	0.16145	143	0	male	0.16145	0.132732	0.194984	143	0.161 (143)	0.161 (143)	0.086 (58)	0.151 (114)	0.8
0	2	1	0	0.16145	143	5	male	0.0676265	0.0396808	0.112939	143	0.068 (143)	0.068 (143)	0.034 (58)	0.063 (114)	0.8
0	2	1	0	0.16145	143	10	male	0.0265973	0.00928423	0.073791	143	0.027 (143)	0.027 (143)	0.013 (58)	0.025 (114)	0.8
0	2	1	0	0.16145	143	0	pre	0.0861792	0.0580325	0.126149	58	0.086 (58)	0.161 (143)	0.086 (58)	0.151 (114)	0.8
0	2	1	0	0.16145	143	5	pre	0.0343082	0.0183277	0.0633238	58	0.034 (58)	0.068 (143)	0.034 (58)	0.063 (114)	0.8
0	2	1	0	0.16145	143	10	pre	0.013207	0.00443275	0.0386745	58	0.013 (58)	0.027 (143)	0.013 (58)	0.025 (114)	0.8
0	2	1	0	0.16145	143	0	post	0.150968	0.122918	0.184075	114	0.151 (114)	0.161 (143)	0.086 (58)	0.151 (114)	0.8
0	2	1	0	0.16145	143	5	post	0.06278	0.0367193	0.105315	114	0.063 (114)	0.068 (143)	0.034 (58)	0.063 (114)	0.8
0	2	1	0	0.16145	143	10	post	0.0246136	0.00858641	0.06849	114	0.025 (114)	0.027 (143)	0.013 (58)	0.025 (114)	0.8
0	2	0	0	0.160112	119	0	male	0.160112	0.126573	0.200498	119	0.160 (119)	0.160 (119)	0.085 (49)	0.150 (117)	0.8
0	2	0	0	0.160112	119	5	male	0.0670039	0.0386169	0.113788	119	0.067 (119)	0.067 (119)	0.034 (49)	0.062 (117)	0.8
0	2	0	0	0.160112	119	10	male	0.0263418	0.00911115	0.0737336	119	0.026 (119)	0.026 (119)	0.013 (49)	0.024 (117)	0.8
0	2	0	0	0.160112	119	0	pre	0.0854014	0.0559282	0.128296	49	0.085 (49)	0.160 (119)	0.085 (49)	0.150 (117)	0.8
0	2	0	0	0.160112	119	5	pre	0.0339812	0.0178219	0.0638401	49	0.034 (49)	0.067 (119)	0.034 (49)	0.062 (117)	0.8
0	2	0	0	0.160112	119	10	pre	0.0130784	0.00434445	0.0386885	49	0.013 (49)	0.026 (119)	0.013 (49)	0.024 (117)	0.8
0	2	0	0	0.160112	119	0	post	0.149701	0.117733	0.188496	117	0.150 (117)	0.160 (119)	0.085 (49)	0.150 (117)	0.8
0	2	0	0	0.160112	119	5	post	0.062199	0.0358034	0.105917	117	0.062 (117)	0.067 (119)	0.034 (49)	0.062 (117)	0.8
0	2	0	0	0.160112	119	10	post	0.0243766	0.00843538	0.0683667	117	0.024 (117)	0.026 (119)	0.013 (49)	0.024 (117)	0.8
1	1	0	1	0.0677678	9	0	male	0.0677678	0.0425164	0.106351	9	0.068 (9)	0.068 (9)	0.023 (5)	0.046 (6)	0.8
1	1	0	1	0.0677678	9	5	male	0.033731	0.0163986	0.0681144	9	0.034 (9)	0.034 (9)	0.011 (5)	0.023 (6)	0.8
1	1	0	1	0.0677678	9	10	male	0.0164871	0.00485679	0.054444	9	0.016 (9)	0.016 (9)	0.005 (5)	0.011 (6)	0.8
1	1	0	1	0.0677678	9	0	pre	0.0233972	0.0123892	0.0437527	5	0.023 (5)	0.068 (9)	0.023 (5)	0.046 (6)	0.8
1	1	0	1	0.0677678	9	5	pre	0.0113739	0.00497047	0.0258129	5	0.011 (5)	0.034 (9)	0.011 (5)	0.023 (6)	0.8
1	1	0	1	0.0677678	9	10	pre	0.00549436	0.00152874	0.0195456	5	0.005 (5)	0.016 (9)	0.005 (5)	0.011 (6)	0.8
1	1	0	1	0.0677678	9	0	post	0.0463062	0.0281913	0.0751609	6	0.046 (6)	0.068 (9)	0.023 (5)	0.046 (6)	0.8
1	1	0	1	0.0677678	9	5	post	0.0227852	0.0108053	0.0474105	6	0.023 (6)	0.034 (9)	0.011 (5)	0.023 (6)	0.8
1	1	0	1	0.0677678	9	10	post	0.0110728	0.00320348	0.0375452	6	0.011 (6)	0.016 (9)	0.005 (5)	0.011 (6)	0.8
1	1	1	1	0.0621067	9	0	male	0.0621067	0.0392013	0.0970441	9	0.062 (9)	0.062 (9)	0.021 (6)	0.042 (5)	0.8
1	1	1	1	0.0621067	9	5	male	0.0308193	0.0150322	0.0621402	9	0.031 (9)	0.031 (9)	0.010 (6)	0.021 (5)	0.8
1	1	1	1	0.0621067	9	10	male	0.0150407	0.00443683	0.0497217	9	0.015 (9)	0.015 (9)	0.005 (6)	0.010 (5)	0.8
1	1	1	1	0.0621067	9	0	pre	0.0213577	0.011389	0.0397017	6	0.021 (6)	0.062 (9)	0.021 (6)	0.042 (5)	0.8
1	1	1	1	0.0621067	9	5	pre	0.0103714	0.00455473	0.0234412	6	0.010 (6)	0.031 (9)	0.010 (6)	0.021 (5)	0.8
1	1	1	1	0.0621067	9	10	pre	0.00500744	0.00139709	0.0177815	6	0.005 (6)	0.015 (9)	0.005 (6)	0.010 (5)	0.8
1	1	1	1	0.0621067	9	0	post	0.0423565	0.0259501	0.0684072	5	0.042 (5)	0.062 (9)	0.021 (6)	0.042 (5)	0.8
1	1	1	1	0.0621067	9	5	post	0.020798	0.00989823	0.0431768	5	0.021 (5)	0.031 (9)	0.010 (6)	0.021 (5)	0.8
1	1	1	1	0.0621067	9	10	post	0.0100966	0.00292582	0.0342382	5	0.010 (5)	0.015 (9)	0.005 (6)	0.010 (5)	0.8
1	1	0	0	0.0201172	580	0	male	0.0201172	0.0157029	0.02574	580	0.020 (580)	0.020 (580)	0.007 (291)	0.014 (490)	0.8
1	1	0	0	0.0201172	580	5	male	0.0097626	0.00533443	0.0178009	580	0.010 (580)	0.010 (580)	0.003 (291)	0.007 (490)	0.8
1	1	0	0	0.0201172	580	10	male	0.00471202	0.00147843	0.0149124	580	0.005 (580)	0.005 (580)	0.002 (291)	0.003 (490)	0.8
1	1	0	0	0.0201172	580	0	pre	0.00672066	0.00412106	0.0109421	291	0.007 (291)	0.020 (580)	0.007 (291)	0.014 (490)	0.8
1	1	0	0	0.0201172	580	5	pre	0.00323865	0.00157396	0.00665225	291	0.003 (291)	0.010 (580)	0.003 (291)	0.007 (490)	0.8
1	1	0	0	0.0201172	580	10	pre	0.00155786	0.000462452	0.00523434	291	0.002 (291)	0.005 (580)	0.002 (291)	0.003 (490)	0.8
1	1	0	0	0.0201172	580	0	post	0.0135273	0.0102095	0.0179037	490	0.014 (490)	0.020 (580)	0.007 (291)	0.014 (490)	0.8
1	1	0	0	0.0201172	580	5	post	0.00654194	0.00350113	0.0121915	490	0.007 (490)	0.010 (580)	0.003 (291)	0.007 (490)	0.8
1	1	0	0	0.0201172	580	10	post	0.00315223	0.000975202	0.0101399	490	0.003 (490)	0.005 (580)	0.002 (291)	0.003 (490)	0.8
1	1	1	0	0.0183583	685	0	male	0.0183583	0.0147533	0.0228238	685	0.018 (685)	0.018 (685)	0.006 (345)	0.012 (600)	0.8
1	1	1	0	0.0183583	685	5	male	0.00890081	0.00491389	0.0160703	685	0.009 (685)	0.009 (685)	0.003 (345)	0.006 (600)	0.8
1	1	1	0	0.0183583	685	10	male	0.00429413	0.00135375	0.0135345	685	0.004 (685)	0.004 (685)	0.001 (345)	0.003 (600)	0.8
1	1	1	0	0.0183583	685	0	pre	0.00612573	0.00381849	0.00981333	345	0.006 (345)	0.018 (685)	0.006 (345)	0.012 (600)	0.8
1	1	1	0	0.0183583	685	5	pre	0.00295104	0.00144894	0.00600098	345	0.003 (345)	0.009 (685)	0.003 (345)	0.006 (600)	0.8
1	1	1	0	0.0183583	685	10	pre	0.0014193	0.000423665	0.00474361	345	0.001 (345)	0.004 (685)	0.001 (345)	0.003 (600)	0.8
1	1	1	0	0.0183583	685	0	post	0.0123373	0.0095505	0.0159242	600	0.012 (600)	0.018 (685)	0.006 (345)	0.012 (600)	0.8
1	1	1	0	0.0183583	685	5	post	0.00596274	0.00322322	0.011005	600	0.006 (600)	0.009 (685)	0.003 (345)	0.006 (600)	0.8
1	1	1	0	0.0183583	685	10	post	0.00287228	0.000892822	0.00919992	600	0.003 (600)	0.004 (685)	0.001 (345)	0.003 (600)	0.8
1	1	2	0	0.0167506	173	0	male	0.0167506	0.0121413	0.0230688	173	0.017 (173)	0.017 (173)	0.006 (92)	0.011 (139)	0.8
1	1	2	0	0.0167506	173	5	male	0.00811446	0.00427346	0.0153545	173	0.008 (173)	0.008 (173)	0.003 (92)	0.005 (139)	0.8
1	1	2	0	0.0167506	173	10	male	0.00391316	0.00120232	0.0126586	173	0.004 (173)	0.004 (173)	0.001 (92)	0.003 (139)	0.8
1	1	2	0	0.0167506	173	0	pre	0.00558317	0.00329411	0.00944782	92	0.006 (92)	0.017 (173)	0.006 (92)	0.011 (139)	0.8
1	1	2	0	0.0167506	173	5	pre	0.0026889	0.00127019	0.00568322	92	0.003 (92)	0.008 (173)	0.003 (92)	0.005 (139)	0.8
1	1	2	0	0.0167506	173	10	pre	0.00129305	0.000376942	0.00442577	92	0.001 (92)	0.004 (173)	0.001 (92)	0.003 (139)	0.8
1	1	2	0	0.0167506	173	0	post	0.0112508	0.00793423	0.0159314	139	0.011 (139)	0.017 (173)	0.006 (92)	0.011 (139)	0.8
1	1	2	0	0.0167506	173	5	post	0.00543454	0.00280616	0.0104989	139	0.005 (139)	0.008 (173)	0.003 (92)	0.005 (139)	0.8
1	1	2	0	0.0167506	173	10	post	0.00261712	0.000793084	0.00860018	139	0.003 (139)	0.004 (173)	0.001 (92)	0.003 (139)	0.8
2	0	2	0	0.00720029	301	0	male	0.00720029	0.00536171	0.00966321	301	0.007 (301)	0.007 (301)	0.003 (144)	0.004 (236)	0.8
2	0	2	0	0.00720029	301	5	male	0.00226846	0.00121657	0.00422601	301	0.002 (301)	0.002 (301)	0.001 (144)	0.001 (236)	0.8
2	0	2	0	0.00720029	301	10	male	0.000712258	0.000225112	0.00225122	301	0.001 (301)	0.001 (301)	0.000 (144)	0.000 (236)	0.8
2	0	2	0	0.00720029	301	0	pre	0.00317091	0.0021632	0.00464585	144	0.003 (144)	0.007 (301)	0.003 (144)	0.004 (236)	0.8
2	0	2	0	0.00720029	301	5	pre	0.000996229	0.000516138	0.00192202	144	0.001 (144)	0.002 (301)	0.001 (144)	0.001 (236)	0.8
2	0	2	0	0.00720029	301	10	pre	0.000312525	9.75579e-05	0.0010007	144	0.000 (144)	0.001 (301)	0.000 (144)	0.000 (236)	0.8
2	0	2	0	0.00720029	301	0	post	0.00406638	0.00295587	0.00559177	236	0.004 (236)	0.007 (301)	0.003 (144)	0.004 (236)	0.8
2	0	2	0	0.00720029	301	5	post	0.00127835	0.000675772	0.00241696	236	0.001 (236)	0.002 (301)	0.001 (144)	0.001 (236)	0.8
2	0	2	0	0.00720029	301	10	post	0.000401109	0.000125611	0.00128008	236	0.000 (236)	0.001 (301)	0.000 (144)	0.000 (236)	0.8
2	0	1	0	0.00620975	969	0	male	0.00620975	0.00480808	0.00801674	969	0.006 (969)	0.006 (969)	0.003 (505)	0.004 (838)	0.8
2	0	1	0	0.00620975	969	5	male	0.00195505	0.00106795	0.0035764	969	0.002 (969)	0.002 (969)	0.001 (505)	0.001 (838)	0.8
2	0	1	0	0.00620975	969	10	male	0.000613721	0.000195976	0.00192022	969	0.001 (969)	0.001 (969)	0.000 (505)	0.000 (838)	0.8
2	0	1	0	0.00620975	969	0	pre	0.00273316	0.00191932	0.00389074	505	0.003 (505)	0.006 (969)	0.003 (505)	0.004 (838)	0.8
2	0	1	0	0.00620975	969	5	pre	0.00085844	0.000452473	0.00162805	505	0.001 (505)	0.002 (969)	0.001 (505)	0.001 (838)	0.8
2	0	1	0	0.00620975	969	10	pre	0.000269274	8.49073e-05	0.000853633	505	0.000 (505)	0.001 (969)	0.000 (505)	0.000 (838)	0.8
2	0	1	0	0.00620975	969	0	post	0.00350545	0.00264287	0.00464824	838	0.004 (838)	0.006 (969)	0.003 (505)	0.004 (838)	0.8
2	0	1	0	0.00620975	969	5	post	0.00110159	0.000593086	0.00204518	838	0.001 (838)	0.002 (969)	0.001 (505)	0.001 (838)	0.8
2	0	1	0	0.00620975	969	10	post	0.000345603	0.000109358	0.00109164	838	0.000 (838)	0.001 (969)	0.000 (505)	0.000 (838)	0.8
2	0	0	0	0.00535474	952	0	male	0.00535474	0.00407774	0.00702882	952	0.005 (952)	0.005 (952)	0.002 (430)	0.003 (851)	0.8
2	0	0	0	0.00535474	952	5	male	0.00168487	0.000914384	0.00310258	952	0.002 (952)	0.002 (952)	0.001 (430)	0.001 (851)	0.8
2	0	0	0	0.00535474	952	10	male	0.000528809	0.000168349	0.00165979	952	0.001 (952)	0.001 (952)	0.000 (430)	0.000 (851)	0.8
2	0	0	0	0.00535474	952	0	pre	0.0023557	0.00163333	0.00339647	430	0.002 (430)	0.005 (952)	0.002 (430)	0.003 (851)	0.8
2	0	0	0	0.00535474	952	5	pre	0.000739694	0.000387403	0.0014119	430	0.001 (430)	0.002 (952)	0.001 (430)	0.001 (851)	0.8
2	0	0	0	0.00535474	952	10	pre	0.000232008	7.29273e-05	0.000737842	430	0.000 (430)	0.001 (952)	0.000 (430)	0.000 (851)	0.8
2	0	0	0	0.00535474	952	0	post	0.00302166	0.00224512	0.00406569	851	0.003 (851)	0.005 (952)	0.002 (430)	0.003 (851)	0.8
2	0	0	0	0.00535474	952	5	post	0.000949241	0.000507973	0.00177315	851	0.001 (851)	0.002 (952)	0.001 (430)	0.001 (851)	0.8
2	0	0	0	0.00535474	952	10	post	0.000297775	9.39557e-05	0.000943327	851	0.000 (851)	0.001 (952)	0.000 (430)	0.000 (851)	0.8
0	1	0	1	0.00529267	81	0	male	0.00529267	0.00319029	0.00876831	81	0.005 (81)	0.005 (81)	0.002 (37)	0.004 (67)	0.8
0	1	0	1	0.00529267	81	5	male	0.00254861	0.00120543	0.00538038	81	0.003 (81)	0.003 (81)	0.001 (37)	0.002 (67)	0.8
0	1	0	1	0.00529267	81	10	male	0.00122549	0.000354585	0.00422643	81	0.001 (81)	0.001 (81)	0.000 (37)	0.001 (67)	0.8
0	1	0	1	0.00529267	81	0	pre	0.00175051	0.000906181	0.00337888	37	0.002 (37)	0.005 (81)	0.002 (37)	0.004 (67)	0.8
0	1	0	1	0.00529267	81	5	pre	0.00084138	0.000361801	0.00195541	37	0.001 (37)	0.003 (81)	0.001 (37)	0.002 (67)	0.8
0	1	0	1	0.00529267	81	10	pre	0.000404217	0.000111269	0.0014673	37	0.000 (37)	0.001 (81)	0.000 (37)	0.001 (67)	0.8
0	1	0	1	0.00529267	81	0	post	0.00354136	0.00208895	0.00599752	67	0.004 (67)	0.005 (81)	0.002 (37)	0.004 (67)	0.8
0	1	0	1	0.00529267	81	5	post	0.00170373	0.000790626	0.00366754	67	0.002 (67)	0.003 (81)	0.001 (37)	0.002 (67)	0.8
0	1	0	1	0.00529267	81	10	post	0.000818877	0.00023359	0.00286646	67	0.001 (67)	0.001 (81)	0.000 (37)	0.001 (67)	0.8
0	1	1	1	0.00482353	73	0	male	0.00482353	0.00293985	0.00790461	73	0.005 (73)	0.005 (73)	0.002 (26)	0.003 (42)	0.8
0	1	1	1	0.00482353	73	5	male	0.00232214	0.00110563	0.0048706	73	0.002 (73)	0.002 (73)	0.001 (26)	0.002 (42)	0.8
0	1	1	1	0.00482353	73	10	male	0.00111646	0.000324171	0.00383773	73	0.001 (73)	0.001 (73)	0.000 (26)	0.001 (42)	0.8
0	1	1	1	0.00482353	73	0	pre	0.00159484	0.000833967	0.0030478	26	0.002 (26)	0.005 (73)	0.002 (26)	0.003 (42)	0.8
0	1	1	1	0.00482353	73	5	pre	0.000766497	0.00033196	0.00176884	26	0.001 (26)	0.002 (73)	0.001 (26)	0.002 (42)	0.8
0	1	1	1	0.00482353	73	10	pre	0.000368227	0.000101787	0.00133118	26	0.000 (26)	0.001 (73)	0.000 (26)	0.001 (42)	0.8
0	1	1	1	0.00482353	73	0	post	0.00322695	0.00192367	0.00540841	42	0.003 (42)	0.005 (73)	0.002 (26)	0.003 (42)	0.8
0	1	1	1	0.00482353	73	5	post	0.00155222	0.000724962	0.00332034	42	0.002 (42)	0.002 (73)	0.001 (26)	0.002 (42)	0.8
0	1	1	1	0.00482353	73	10	post	0.000745995	0.000213532	0.00260275	42	0.001 (42)	0.001 (73)	0.000 (26)	0.001 (42)	0.8
0	1	2	1	0.0043958	10	0	male	0.0043958	0.00253033	0.00762607	10	0.004 (10)	0.004 (10)	0.001 (8)	0.003 (9)	0.8
0	1	2	1	0.0043958	10	5	male	0.00211575	0.000967658	0.00461969	10	0.002 (10)	0.002 (10)	0.001 (8)	0.001 (9)	0.8
0	1	2	1	0.0043958	10	10	male	0.00101712	0.000288013	0.00358536	10	0.001 (10)	0.001 (10)	0.000 (8)	0.001 (9)	0.8
0	1	2	1	0.0043958	10	0	pre	0.001453	0.000727568	0.00289964	8	0.001 (8)	0.004 (10)	0.001 (8)	0.003 (9)	0.8
0	1	2	1	0.0043958	10	5	pre	0.000698274	0.000292088	0.00166837	8	0.001 (8)	0.002 (10)	0.001 (8)	0.001 (9)	0.8
0	1	2	1	0.0043958	10	10	pre	0.000335441	9.05833e-05	0.00124136	8	0.000 (8)	0.001 (10)	0.000 (8)	0.001 (9)	0.8
0	1	2	1	0.0043958	10	0	post	0.00294038	0.00165883	0.00520684	9	0.003 (9)	0.004 (10)	0.001 (8)	0.003 (9)	0.8
0	1	2	1	0.0043958	10	5	post	0.00141416	0.000635008	0.00314633	9	0.001 (9)	0.002 (10)	0.001 (8)	0.001 (9)	0.8
0	1	2	1	0.0043958	10	10	post	0.000679596	0.000189755	0.00243085	9	0.001 (9)	0.001 (10)	0.000 (8)	0.001 (9)	0.8
1	0	1	1	0.00356237	32	0	male	0.00356237	0.00222342	0.00570303	32	0.004 (32)	0.004 (32)	0.002 (18)	0.002 (27)	0.8
1	0	1	1	0.00356237	32	5	male	0.00111952	0.000542904	0.00230715	32	0.001 (32)	0.001 (32)	0.000 (18)	0.001 (27)	0.8
1	0	1	1	0.00356237	32	10	male	0.000351233	0.000104828	0.00117615	32	0.000 (32)	0.000 (32)	0.000 (18)	0.000 (27)	0.8
1	0	1	1	0.00356237	32	0	pre	0.00156561	0.000921117	0.00265984	18	0.002 (18)	0.004 (32)	0.002 (18)	0.002 (27)	0.8
1	0	1	1	0.00356237	32	5	pre	0.000491337	0.000231343	0.00104322	18	0.000 (18)	0.001 (32)	0.000 (18)	0.001 (27)	0.8
1	0	1	1	0.00356237	32	10	pre	0.000154083	4.54601e-05	0.000522117	18	0.000 (18)	0.000 (32)	0.000 (18)	0.000 (27)	0.8
1	0	1	1	0.00356237	32	0	post	0.00200866	0.00123329	0.00326989	27	0.002 (27)	0.004 (32)	0.002 (18)	0.002 (27)	0.8
1	0	1	1	0.00356237	32	5	post	0.000630571	0.000301887	0.00131664	27	0.001 (27)	0.001 (32)	0.000 (18)	0.001 (27)	0.8
1	0	1	1	0.00356237	32	10	post	0.000197766	5.84955e-05	0.000668401	27	0.000 (27)	0.000 (32)	0.000 (18)	0.000 (27)	0.8
1	0	0	1	0.00307075	28	0	male	0.00307075	0.00189694	0.0049673	28	0.003 (28)	0.003 (28)	0.001 (11)	0.002 (27)	0.8
1	0	0	1	0.00307075	28	5	male	0.000964696	0.000464989	0.00200034	28	0.001 (28)	0.001 (28)	0.000 (11)	0.001 (27)	0.8
1	0	0	1	0.00307075	28	10	male	0.000302627	9.0029e-05	0.00101675	28	0.000 (28)	0.000 (28)	0.000 (11)	0.000 (27)	0.8
1	0	0	1	0.00307075	28	0	pre	0.00134918	0.000786306	0.00231404	11	0.001 (11)	0.003 (28)	0.001 (11)	0.002 (27)	0.8
1	0	0	1	0.00307075	28	5	pre	0.000423351	0.000198131	0.000904349	11	0.000 (11)	0.001 (28)	0.000 (11)	0.001 (27)	0.8
1	0	0	1	0.00307075	28	10	pre	0.000132756	3.90374e-05	0.00045137	11	0.000 (11)	0.000 (28)	0.000 (11)	0.000 (27)	0.8
1	0	0	1	0.00307075	28	0	post	0.00173108	0.00105272	0.00284532	27	0.002 (27)	0.003 (28)	0.001 (11)	0.002 (27)	0.8
1	0	0	1	0.00307075	28	5	post	0.000543329	0.000258636	0.00114104	27	0.001 (27)	0.001 (28)	0.000 (11)	0.001 (27)	0.8
1	0	0	1	0.00307075	28	10	post	0.000170394	5.02449e-05	0.000577685	27	0.000 (27)	0.000 (28)	0.000 (11)	0.000 (27)	0.8
0	0	2	1	0.00172303	44	0	male	0.00172303	0.00106183	0.0027948	44	0.002 (44)	0.002 (44)	0.001 (22)	0.001 (43)	0.8
0	0	2	1	0.00172303	44	5	male	0.000540798	0.000259796	0.0011254	44	0.001 (44)	0.001 (44)	0.000 (22)	0.000 (43)	0.8
0	0	2	1	0.00172303	44	10	male	0.0001696	5.02978e-05	0.000571715	44	0.000 (44)	0.000 (44)	0.000 (22)	0.000 (43)	0.8
0	0	2	1	0.00172303	44	0	pre	0.000756462	0.000440302	0.00129935	22	0.001 (22)	0.002 (44)	0.001 (22)	0.001 (43)	0.8
0	0	2	1	0.00172303	44	5	pre	0.000237269	0.00011075	0.000508248	22	0.000 (22)	0.001 (44)	0.000 (22)	0.000 (43)	0.8
0	0	2	1	0.00172303	44	10	pre	7.43946e-05	2.1816e-05	0.000253661	22	0.000 (22)	0.000 (44)	0.000 (22)	0.000 (43)	0.8
0	0	2	1	0.00172303	44	0	post	0.000970753	0.000588848	0.00159995	43	0.001 (43)	0.002 (44)	0.001 (22)	0.001 (43)	0.8
0	0	2	1	0.00172303	44	5	post	0.000304528	0.000144459	0.000641852	43	0.000 (43)	0.001 (44)	0.000 (22)	0.000 (43)	0.8
0	0	2	1	0.00172303	44	10	post	9.54877e-05	2.80665e-05	0.000324815	43	0.000 (43)	0.000 (44)	0.000 (22)	0.000 (43)	0.8
0	1	0	0	0.00150045	4209	0	male	0.00150045	0.00112283	0.00200482	4209	0.002 (4209)	0.002 (4209)	0.000 (2109)	0.001 (3584)	0.8
0	1	0	0	0.00150045	4209	5	male	0.000721096	0.000385565	0.00134822	4209	0.001 (4209)	0.001 (4209)	0.000 (2109)	0.000 (3584)	0.8
0	1	0	0	0.00150045	4209	10	male	0.000346408	0.000107312	0.00111762	4209	0.000 (4209)	0.000 (4209)	0.000 (2109)	0.000 (3584)	0.8
0	1	0	0	0.00150045	4209	0	pre	0.000495	0.000296457	0.000826402	2109	0.000 (2109)	0.002 (4209)	0.000 (2109)	0.001 (3584)	0.8
0	1	0	0	0.00150045	4209	5	pre	0.000237766	0.000113627	0.000497458	2109	0.000 (2109)	0.001 (4209)	0.000 (2109)	0.000 (3584)	0.8
0	1	0	0	0.00150045	4209	10	pre	0.000114192	3.35414e-05	0.000388692	2109	0.000 (2109)	0.000 (4209)	0.000 (2109)	0.000 (3584)	0.8
0	1	0	0	0.00150045	4209	0	post	0.0010027	0.000729707	0.00137767	3584	0.001 (3584)	0.002 (4209)	0.000 (2109)	0.001 (3584)	0.8
0	1	0	0	0.00150045	4209	5	post	0.000481757	0.000252866	0.000917645	3584	0.000 (3584)	0.001 (4209)	0.000 (2109)	0.000 (3584)	0.8
0	1	0	0	0.00150045	4209	10	post	0.000231403	7.07763e-05	0.000756296	3584	0.000 (3584)	0.000 (4209)	0.000 (2109)	0.000 (3584)	0.8
0	0	1	1	0.00148486	159	0	male	0.00148486	0.000934692	0.00235811	159	0.001 (159)	0.001 (159)	0.001 (75)	0.001 (144)	0.8
0	0	1	1	0.00148486	159	5	male	0.000465971	0.000227131	0.000955723	159	0.000 (159)	0.000 (159)	0.000 (75)	0.000 (144)	0.8
0	0	1	1	0.00148486	159	10	male	0.000146126	4.37336e-05	0.000488128	159	0.000 (159)	0.000 (159)	0.000 (75)	0.000 (144)	0.8
0	0	1	1	0.00148486	159	0	pre	0.000651813	0.000386521	0.00109899	75	0.001 (75)	0.001 (159)	0.001 (75)	0.001 (144)	0.8
0	0	1	1	0.00148486	159	5	pre	0.000204431	9.67459e-05	0.000431926	75	0.000 (75)	0.000 (159)	0.000 (75)	0.000 (144)	0.8
0	0	1	1	0.00148486	159	10	pre	6.40969e-05	1.89644e-05	0.000216615	75	0.000 (75)	0.000 (159)	0.000 (75)	0.000 (144)	0.8
0	0	1	1	0.00148486	159	0	post	0.000836485	0.000518129	0.00135018	144	0.001 (144)	0.001 (159)	0.001 (75)	0.001 (144)	0.8
0	0	1	1	0.00148486	159	5	post	0.000262384	0.00012629	0.000545056	144	0.000 (144)	0.000 (159)	0.000 (75)	0.000 (144)	0.8
0	0	1	1	0.00148486	159	10	post	8.22705e-05	2.44052e-05	0.000277297	144	0.000 (144)	0.000 (159)	0.000 (75)	0.000 (144)	0.8
0	1	1	0	0.00136699	5263	0	male	0.00136699	0.00105522	0.00177072	5263	0.001 (5263)	0.001 (5263)	0.000 (2757)	0.001 (4521)	0.8
0	1	1	0	0.00136699	5263	5	male	0.000656911	0.000355755	0.0012127	5263	0.001 (5263)	0.001 (5263)	0.000 (2757)	0.000 (4521)	0.8
0	1	1	0	0.00136699	5263	10	male	0.000315564	9.83685e-05	0.00101184	5263	0.000 (5263)	0.000 (5263)	0.000 (2757)	0.000 (4521)	0.8
0	1	1	0	0.00136699	5263	0	pre	0.000450931	0.000275219	0.000738744	2757	0.000 (2757)	0.001 (5263)	0.000 (2757)	0.001 (4521)	0.8
0	1	1	0	0.00136699	5263	5	pre	0.000216593	0.000104775	0.000447692	2757	0.000 (2757)	0.001 (5263)	0.000 (2757)	0.000 (4521)	0.8
0	1	1	0	0.00136699	5263	10	pre	0.000104022	3.07621e-05	0.000351689	2757	0.000 (2757)	0.000 (5263)	0.000 (2757)	0.000 (4521)	0.8
0	1	1	0	0.00136699	5263	0	post	0.00091347	0.000683543	0.00122064	4521	0.001 (4521)	0.001 (5263)	0.000 (2757)	0.001 (4521)	0.8
0	1	1	0	0.00136699	5263	5	post	0.000438867	0.000233203	0.000825758	4521	0.000 (4521)	0.001 (5263)	0.000 (2757)	0.000 (4521)	0.8
0	1	1	0	0.00136699	5263	10	post	0.000210797	6.48693e-05	0.000684771	4521	0.000 (4521)	0.000 (5263)	0.000 (2757)	0.000 (4521)	0.8
0	0	0	1	0.00127958	120	0	male	0.00127958	0.000796551	0.00205491	120	0.001 (120)	0.001 (120)	0.001 (62)	0.001 (109)	0.8
0	0	0	1	0.00127958	120	5	male	0.000401493	0.000194424	0.000828914	120	0.000 (120)	0.000 (120)	0.000 (62)	0.000 (109)	0.8
0	0	0	1	0.00127958	120	10	male	0.0001259	3.75483e-05	0.000422059	120	0.000 (120)	0.000 (120)	0.000 (62)	0.000 (109)	0.8
0	0	0	1	0.00127958	120	0	pre	0.000561634	0.000329663	0.000956676	62	0.001 (62)	0.001 (120)	0.001 (62)	0.001 (109)	0.8
0	0	0	1	0.00127958	120	5	pre	0.000176137	8.28141e-05	0.000374585	62	0.000 (62)	0.000 (120)	0.000 (62)	0.000 (109)	0.8
0	0	0	1	0.00127958	120	10	pre	5.52245e-05	1.62803e-05	0.00018731	62	0.000 (62)	0.000 (120)	0.000 (62)	0.000 (109)	0.8
0	0	0	1	0.00127958	120	0	post	0.000720774	0.000441831	0.00117562	109	0.001 (109)	0.001 (120)	0.001 (62)	0.001 (109)	0.8
0	0	0	1	0.00127958	120	5	post	0.00022607	0.000108138	0.000472555	109	0.000 (109)	0.000 (120)	0.000 (62)	0.000 (109)	0.8
0	0	0	1	0.00127958	120	10	post	7.08826e-05	2.09568e-05	0.00023972	109	0.000 (109)	0.000 (120)	0.000 (62)	0.000 (109)	0.8
0	1	2	0	0.00124539	1583	0	male	0.00124539	0.000879219	0.00176379	1583	0.001 (1583)	0.001 (1583)	0.000 (815)	0.001 (1309)	0.8
0	1	2	0	0.00124539	1583	5	male	0.000598437	0.000310226	0.0011541	1583	0.001 (1583)	0.001 (1583)	0.000 (815)	0.000 (1309)	0.8
0	1	2	0	0.00124539	1583	10	male	0.000287465	8.74742e-05	0.000944261	1583	0.000 (1583)	0.000 (1583)	0.000 (815)	0.000 (1309)	0.8
0	1	2	0	0.00124539	1583	0	pre	0.000410784	0.000238389	0.000707761	815	0.000 (815)	0.001 (1583)	0.000 (815)	0.001 (1309)	0.8
0	1	2	0	0.00124539	1583	5	pre	0.000197305	9.207e-05	0.000422773	815	0.000 (815)	0.001 (1583)	0.000 (815)	0.000 (1309)	0.8
0	1	2	0	0.00124539	1583	10	pre	9.47579e-05	2.74046e-05	0.000327594	815	0.000 (815)	0.000 (1583)	0.000 (815)	0.000 (1309)	0.8
0	1	2	0	0.00124539	1583	0	post	0.000832176	0.000573611	0.00120715	1309	0.001 (1309)	0.001 (1583)	0.000 (815)	0.001 (1309)	0.8
0	1	2	0	0.00124539	1583	5	post	0.000399793	0.000203583	0.000784959	1309	0.000 (1309)	0.001 (1583)	0.000 (815)	0.000 (1309)	0.8
0	1	2	0	0.00124539	1583	10	post	0.000192025	5.76965e-05	0.000638896	1309	0.000 (1309)	0.000 (1583)	0.000 (815)	0.000 (1309)	0.8
1	0	2	0	0.00117054	4295	0	male	0.00117054	0.000927275	0.00147752	4295	0.001 (4295)	0.001 (4295)	0.001 (2172)	0.001 (3576)	0.8
1	0	2	0	0.00117054	4295	5	male	0.000367251	0.00020212	0.000667203	4295	0.000 (4295)	0.000 (4295)	0.000 (2172)	0.000 (3576)	0.8
1	0	2	0	0.00117054	4295	10	male	0.00011516	3.689e-05	0.000359437	4295	0.000 (4295)	0.000 (4295)	0.000 (2172)	0.000 (3576)	0.8
1	0	2	0	0.00117054	4295	0	pre	0.000513742	0.000367017	0.000719081	2172	0.001 (2172)	0.001 (4295)	0.001 (2172)	0.001 (3576)	0.8
1	0	2	0	0.00117054	4295	5	pre	0.000161112	8.55901e-05	0.000303251	2172	0.000 (2172)	0.000 (4295)	0.000 (2172)	0.000 (3576)	0.8
1	0	2	0	0.00117054	4295	10	pre	5.05131e-05	1.59844e-05	0.000159617	2172	0.000 (2172)	0.000 (4295)	0.000 (2172)	0.000 (3576)	0.8
1	0	2	0	0.00117054	4295	0	post	0.000659321	0.000506896	0.000857539	3576	0.001 (3576)	0.001 (4295)	0.001 (2172)	0.001 (3576)	0.8
1	0	2	0	0.00117054	4295	5	post	0.000206787	0.000112118	0.00038136	3576	0.000 (3576)	0.000 (4295)	0.000 (2172)	0.000 (3576)	0.8
1	0	2	0	0.00117054	4295	10	post	6.48356e-05	2.05769e-05	0.000204271	3576	0.000 (3576)	0.000 (4295)	0.000 (2172)	0.000 (3576)	0.8
1	0	1	0	0.00100866	15357	0	male	0.00100866	0.000841322	0.00120925	15357	0.001 (15357)	0.001 (15357)	0.000 (7768)	0.001 (13183)	0.8
1	0	1	0	0.00100866	15357	5	male	0.000316429	0.000177492	0.000564061	15357	0.000 (15357)	0.000 (15357)	0.000 (7768)	0.000 (13183)	0.8
1	0	1	0	0.00100866	15357	10	male	9.92201e-05	3.21125e-05	0.000306524	15357	0.000 (15357)	0.000 (15357)	0.000 (7768)	0.000 (13183)	0.8
1	0	1	0	0.00100866	15357	0	pre	0.000442656	0.000326801	0.00059956	7768	0.000 (7768)	0.001 (15357)	0.000 (7768)	0.001 (13183)	0.8
1	0	1	0	0.00100866	15357	5	pre	0.000138812	7.50558e-05	0.000256713	7768	0.000 (7768)	0.000 (15357)	0.000 (7768)	0.000 (13183)	0.8
1	0	1	0	0.00100866	15357	10	pre	4.35209e-05	1.39106e-05	0.000136152	7768	0.000 (7768)	0.000 (15357)	0.000 (7768)	0.000 (13183)	0.8
1	0	1	0	0.00100866	15357	0	post	0.000568103	0.000456948	0.000706279	13183	0.001 (13183)	0.001 (15357)	0.000 (7768)	0.001 (13183)	0.8
1	0	1	0	0.00100866	15357	5	post	0.000178166	9.84352e-05	0.000322458	13183	0.000 (13183)	0.000 (15357)	0.000 (7768)	0.000 (13183)	0.8
1	0	1	0	0.00100866	15357	10	post	5.58609e-05	1.7913e-05	0.000174185	13183	0.000 (13183)	0.000 (15357)	0.000 (7768)	0.000 (13183)	0.8
1	0	0	0	0.000869156	13686	0	male	0.000869156	0.000707933	0.00106706	13686	0.001 (13686)	0.001 (13686)	0.000 (6892)	0.000 (11792)	0.8
1	0	0	0	0.000869156	13686	5	male	0.000272638	0.000151848	0.000489464	13686	0.000 (13686)	0.000 (13686)	0.000 (6892)	0.000 (11792)	0.8
1	0	0	0	0.000869156	13686	10	male	8.54863e-05	2.75784e-05	0.000264954	13686	0.000 (13686)	0.000 (13686)	0.000 (6892)	0.000 (11792)	0.8
1	0	0	0	0.000869156	13686	0	pre	0.000381403	0.000277287	0.000524592	6892	0.000 (6892)	0.001 (13686)	0.000 (6892)	0.000 (11792)	0.8
1	0	0	0	0.000869156	13686	5	pre	0.000119599	6.42189e-05	0.000222726	6892	0.000 (6892)	0.000 (13686)	0.000 (6892)	0.000 (11792)	0.8
1	0	0	0	0.000869156	13686	10	pre	3.74966e-05	1.1945e-05	0.000117699	6892	0.000 (6892)	0.000 (13686)	0.000 (6892)	0.000 (11792)	0.8
1	0	0	0	0.000869156	13686	0	post	0.000489499	0.000386123	0.000620536	11792	0.000 (11792)	0.001 (13686)	0.000 (6892)	0.000 (11792)	0.8
1	0	0	0	0.000869156	13686	5	post	0.000153507	8.425e-05	0.000279679	11792	0.000 (11792)	0.000 (13686)	0.000 (6892)	0.000 (11792)	0.8
1	0	0	0	0.000869156	13686	10	post	4.81285e-05	1.53864e-05	0.000150535	11792	0.000 (11792)	0.000 (13686)	0.000 (6892)	0.000 (11792)	0.8
0	0	2	0	0.000487219	17616	0	male	0.000487219	0.000393815	0.000602763	17616	0.000 (17616)	0.000 (17616)	0.000 (8859)	0.000 (15183)	0.8
0	0	2	0	0.000487219	17616	5	male	0.000152791	8.46662e-05	0.000275717	17616	0.000 (17616)	0.000 (17616)	0.000 (8859)	0.000 (15183)	0.8
0	0	2	0	0.000487219	17616	10	male	4.79042e-05	1.53948e-05	0.000149054	17616	0.000 (17616)	0.000 (17616)	0.000 (8859)	0.000 (15183)	0.8
0	0	2	0	0.000487219	17616	0	pre	0.000213756	0.0001548	0.000295158	8859	0.000 (8859)	0.000 (17616)	0.000 (8859)	0.000 (15183)	0.8
0	0	2	0	0.000487219	17616	5	pre	6.70209e-05	3.58359e-05	0.00012534	8859	0.000 (8859)	0.000 (17616)	0.000 (8859)	0.000 (15183)	0.8
0	0	2	0	0.000487219	17616	10	pre	2.10116e-05	6.67018e-06	6.61863e-05	8859	0.000 (8859)	0.000 (17616)	0.000 (8859)	0.000 (15183)	0.8
0	0	2	0	0.000487219	17616	0	post	0.000274351	0.0002148	0.000350405	15183	0.000 (15183)	0.000 (17616)	0.000 (8859)	0.000 (15183)	0.8
0	0	2	0	0.000487219	17616	5	post	8.60235e-05	4.6964e-05	0.000157563	15183	0.000 (15183)	0.000 (17616)	0.000 (8859)	0.000 (15183)	0.8
0	0	2	0	0.000487219	17616	10	post	2.69695e-05	8.58765e-06	8.46941e-05	15183	0.000 (15183)	0.000 (17616)	0.000 (8859)	0.000 (15183)	0.8
0	0	1	0	0.000419802	60001	0	male	0.000419802	0.000358873	0.00049107	60001	0.000 (60001)	0.000 (60001)	0.000 (30586)	0.000 (51918)	0.8
0	0	1	0	0.000419802	60001	5	male	0.000131643	7.43208e-05	0.000233167	60001	0.000 (60001)	0.000 (60001)	0.000 (30586)	0.000 (51918)	0.8
0	0	1	0	0.000419802	60001	10	male	4.12731e-05	1.33973e-05	0.000127143	60001	0.000 (60001)	0.000 (60001)	0.000 (30586)	0.000 (51918)	0.8
0	0	1	0	0.000419802	60001	0	pre	0.000184171	0.000137884	0.000245992	30586	0.000 (30586)	0.000 (60001)	0.000 (30586)	0.000 (51918)	0.8
0	0	1	0	0.000419802	60001	5	pre	5.77438e-05	3.14132e-05	0.000106143	30586	0.000 (30586)	0.000 (60001)	0.000 (30586)	0.000 (51918)	0.8
0	0	1	0	0.000419802	60001	10	pre	1.81031e-05	5.80317e-06	5.64712e-05	30586	0.000 (30586)	0.000 (60001)	0.000 (30586)	0.000 (51918)	0.8
0	0	1	0	0.000419802	60001	0	post	0.000236382	0.0001941	0.000287872	51918	0.000 (51918)	0.000 (60001)	0.000 (30586)	0.000 (51918)	0.8
0	0	1	0	0.000419802	60001	5	post	7.41162e-05	4.12172e-05	0.000133271	51918	0.000 (51918)	0.000 (60001)	0.000 (30586)	0.000 (51918)	0.8
0	0	1	0	0.000419802	60001	10	post	2.32362e-05	7.47385e-06	7.22388e-05	51918	0.000 (51918)	0.000 (60001)	0.000 (30586)	0.000 (51918)	0.8
0	0	0	0	0.00036171	51184	0	male	0.00036171	0.00030042	0.000435499	51184	0.000 (51184)	0.000 (51184)	0.000 (25341)	0.000 (44287)	0.8
0	0	0	0	0.00036171	51184	5	male	0.000113422	6.35391e-05	0.000202459	51184	0.000 (51184)	0.000 (51184)	0.000 (25341)	0.000 (44287)	0.8
0	0	0	0	0.00036171	51184	10	male	3.55599e-05	1.1502e-05	0.000109932	51184	0.000 (51184)	0.000 (51184)	0.000 (25341)	0.000 (44287)	0.8
0	0	0	0	0.00036171	51184	0	pre	0.00015868	0.000116775	0.00021562	25341	0.000 (25341)	0.000 (51184)	0.000 (25341)	0.000 (44287)	0.8
0	0	0	0	0.00036171	51184	5	pre	4.97508e-05	2.68605e-05	9.21461e-05	25341	0.000 (25341)	0.000 (51184)	0.000 (25341)	0.000 (44287)	0.8
0	0	0	0	0.00036171	51184	10	pre	1.55971e-05	4.98163e-06	4.88322e-05	25341	0.000 (25341)	0.000 (51184)	0.000 (25341)	0.000 (44287)	0.8
0	0	0	0	0.00036171	51184	0	post	0.000203666	0.000163447	0.00025378	44287	0.000 (44287)	0.000 (51184)	0.000 (25341)	0.000 (44287)	0.8
0	0	0	0	0.00036171	51184	5	post	6.3857e-05	3.52541e-05	0.000115664	44287	0.000 (44287)	0.000 (51184)	0.000 (25341)	0.000 (44287)	0.8
0	0	0	0	0.00036171	51184	10	post	2.00197e-05	6.41765e-06	6.24489e-05	44287	0.000 (44287)	0.000 (51184)	0.000 (25341)	0.000 (44287)	0.8

### Sheet: Table S12
Information on the SNPs used in hemochromatosis prediction models.
name	rsid	chromosome	pos_hg38	pos_hg19	Non-effect allele	Effect allele	Effect allele frequency	variant type	gene	enrichment
Causal1	rs181949568	6	21989753	21989982	T	C	0.001843	intron variant	CASC15	#NUM!
Causal2	rs1284018747	6	22583313	22583542	C	A	0.001544	regulatory region variant		#NUM!
Causal3	rs1300021441	6	23835557	23835785	A	T	0.001674	intergenic variant		#NUM!
H1-2	rs9968910	6	26071867	26072095	A	C	0.327743	intergenic variant		0.906409
H63D	rs1799945	6	26090951	26091179	C	G	0.109891	missense variant	HFE	0.68747
S65C	rs1800730	6	26090957	26091185	A	T	0.020873	missense variant	HFE	1.2755
C282Y	rs1800562	6	26092913	26093141	G	A	0.036847	missense variant	HFE	0.529314
HLA1	rs114179634	6	28658324	28626101	C	G	0.060205	regulatory region variant		0.649606
HLA4	rs9261354	6	30085777	30053554	T	G	0.943324	intergenic variant		1.02748
HLA2	rs3094093	6	30711851	30679628	T	A	0.938992	intron variant	MDC1	1.00908
HLA3	rs9272324	6	32636375	32604152	A	G	0.425233	intron variant	HLA-DQA1
